# CC180 clade dynamics do not universally explain *Streptococcus pneumoniae* serotype 3 persistence post-vaccine: a global comparative population genomics study

**DOI:** 10.1101/2024.08.29.24312665

**Authors:** Sydney Stanley, Catarina Silva-Costa, Joana Gomes-Silva, Jose Melo-Cristino, Richard Malley, Mario Ramirez

**Author notes:** Correspondence to: Dr. Sydney Stanley, Boston Children’s Hospital and Harvard Medical School, Boston, MA, USA. Co-senior authors (Richard Malley, Mario Ramirez). Contributions: Conceptualization: SS, RM, MR; Methodology: SS, MR; Software: SS; Formal analysis: SS, CSC; Investigation: CSC, JGS, JMC; Resources: RM, MR; Data curation: CSC, JMC; Writing – original draft: SS; Writing – review & editing: SS, CSC, JGS, JMC, RM, MR; Visualization: SS; Supervision: RM, MR; Funding acquisition: JMC, RM, MR.

## Abstract

**Background:** Clonal complex 180 (CC180) is currently the major clone of serotype 3 *Streptococcus pneumoniae* (Spn). The 13-valent pneumococcal conjugate vaccine (PCV13) does not have significant efficacy against serotype 3 despite polysaccharide inclusion in the vaccine. It was hypothesized that PCV13 may effectively control Clade I of CC180 but that Clades III and IV are resistant, provoking a population shift that enables serotype 3 persistence. This has been observed in the United States, England, and Wales but not Spain. We tested this hypothesis further utilizing a dataset from Portugal.

**Methods:** We whole-genome sequenced (WGS) 501 serotype 3 strains from Portugal isolated from patients with pneumococcal infections between 1999-2020. The draft genomes underwent phylogenetic analyses, pangenome profiling, and a genome-wide association study (GWAS). We also completed antibiotic susceptibility testing and compiled over 2,600 serotype 3 multilocus sequence type 180 (MLST180) WGSs to perform global comparative genomics.

**Findings:** CC180 Clades I, II, III, IV, and VI distributions were similar when comparing non-invasive pneumonia isolates and invasive disease isolates (Fisher’s exact test, P=0.29), and adult and pediatric cases (Fisher’s exact test, P=0.074). The serotype 3 CCs shifted post-PCV13 (Fisher’s exact test, P<0.0001) and Clade I became dominant. Clade I is largely antibiotic-sensitive and carries the ΦOXC141 prophage but the pangenome is heterogenous. Strains from Portugal and Spain, where Clade I remains dominant post-PCV13, have larger pangenomes and are associated with the presence of two genes encoding hypothetical proteins.

**Interpretation:** Clade I became dominant in Portugal post-PCV13, despite the burden of the prophage and antibiotic sensitivity. The accessory genome content may mitigate these fitness costs. Regional differences in Clade I prevalence and pangenome heterogeneity suggest that clade dynamics is not a generalizable approach to understanding serotype 3 vaccine escape.

**Funding:** National Institute of Child Health and Human Development, Pfizer, and Merck Sharp & Dohme.

**Research in context:** *Evidence before this study:* We conducted this study because of the mounting interest surrounding the changing prevalence of serotype 3 *Streptococcus pneumoniae* (Spn) genetic lineages and the potential association with escape from 13-valent pneumococcal conjugate vaccine (PCV13) control. To inform our investigation, we searched the PubMed database using different combinations of the following keywords: “Streptococcus pneumoniae”, “serotype 3”, “CC180”, “PCV13”, “Clade Iα”, “Clade Iβ”, and “Clade II”. The search included all English language primary research articles published before July 1^st^, 2024; this language limitation may bias the results of our assessment. Most ST3 isolates belong to clonal complex 180 (CC180), and one study identified three major lineages within CC180: Clade Iα, Clade Iβ, and Clade II. This study observed a global trend of increasing Clade II prevalence with a concomitant decrease in Clade I prevalence over time, which was associated with the introduction of PCV13 in the United States. A report from England and Wales made a similar observation. It was therefore hypothesized that PCV13 may be effective at controlling Clade Iα and that Clade II is driving vaccine escape. Later work refined the clade classification system as follows: Clade I (Clade Iα), Clades II and VI (Clade Iβ), Clades III and IV (Clade II), and Clade V. Clade I strains are marked by a significantly lower recombination rate partly due to the presence of a lineage-specific prophage interfering with competence development, which is a potential mechanism explaining the possible reduced fitness of Clade I. Clade I is also noted to be mostly antibiotic-susceptible. However, a recent study found that Clade I persists as a dominant serotype 3 lineage in Spain, so the generalizability and implications of clade dynamics remain unclear.

*Added value of this study:* Early work assessing the association between changes in serotype 3 clade prevalence and PCV13 was limited by small sample sizes. In addition, studies investigating differences in clade dynamics did not comprehensively consider patient age or disease manifestations such as non-invasive pneumonia and invasive infections. In this study, we evaluated 501 serotype 3 strains from Portugal to investigate clade dynamics. This must be explored in different geographic contexts for a more robust understanding of changing serotype 3 population genomics. We also sought to define genetic determinants linked to strains from regions in which Clade I remains dominant. This is an important step towards a more mechanistic understanding of the serotype 3 CC180 lineage fitness landscape.

*Implications of all the available evidence:* Unlike other serotypes covered by PCV13, serotype 3 has evaded vaccine control. It has been suggested that Clade I prevalence has decreased due to PCV13, which has created an expanded niche for strains from other clades and ultimately renders PCV13 less effective against serotype 3. This postulation has important implications for the future design of an improved vaccine, so this hypothesis must be thoroughly tested in diverse contexts. We find that Clade I remains the dominant lineage in Portugal even after the introduction of PCV13. We delineate Clade I pangenome heterogeneity and show that strains from Portugal and Spain share similar pangenome features in contrast to Clade I strains from regions where Clade I decreased in prevalence, which should motivate future studies to elucidate more generalizable population genomics trends that may better inform strategies for the design of an improved vaccine.

## appendix 1 for "CC180 clade dynamics do not universally explain *Streptococcus pneumoniae* serotype 3 persistence post-vaccine: a global comparative population genomics study"

### Sheet: p 1 - strain metadata
Strain Name	Accession	Year	Age (years)	Source	Disease Classification	MLST	Azarian et al. Clade	Kwun et al. Clade	Clonal Complex	Novel pbp allele
2014V2207S	SRR30419411	2014	0-5	Sputum	Non-Invasive Pneumonia	2049	Ib	Clade II	CC2049
2019V0091S	SRR30419593	2019	0-5	Sputum	Non-Invasive Pneumonia	180	Ia	Clade I	CC180
1999V0034S	SRR30419705	1999	0-5	Blood	Invasive Pneumococcal Disease	1230	Ia	Clade I	CC180
PP640	SRR30419474	2017	0-5	Blood	Invasive Pneumococcal Disease	180	Ia	Clade I	CC180
PP164S	SRR30419607	2008	0-5	Blood	Invasive Pneumococcal Disease	232	External	External	CC232
2018PP709S	SRR30419469	2018	0-5	CSF	Invasive Pneumococcal Disease	505	Ib	Clade II	CC180
2006V0900S	SRR30419592	2006	0-5	Blood	Invasive Pneumococcal Disease	232	External	External	CC232
2017PP675S	SRR30419331	2017	0-5	Blood	Invasive Pneumococcal Disease	180	Ia	Clade I	CC180
PP0675	SRR30419611	2017	0-5	Blood	Invasive Pneumococcal Disease	180	Ia	Clade I	CC180
2001V0906S	SRR30419655	2001	0-5	Blood	Invasive Pneumococcal Disease	260	External	External	CC260
2009V2732S	SRR30419445	2009	0-5	Pleural fluid	Invasive Pneumococcal Disease	260	External	External	CC260
PN974S	SRR30419428	2016	0-5	Pus (otomastoiditis)	Invasive Pneumococcal Disease	180	Ia	Clade I	CC180
2001V0320S	SRR30419327	2001	0-5	Blood	Invasive Pneumococcal Disease	180	Ia	Clade I	CC180
PP474S	SRR30419606	2012	0-5	Blood	Invasive Pneumococcal Disease	180	Ia	Clade I	CC180
PP480S	SRR30419434	2012	0-5	Pleural fluid	Invasive Pneumococcal Disease	180	Ia	Clade I	CC180
PP0679	SRR30419608	2017	0-5	Blood	Invasive Pneumococcal Disease	180	Ia	Clade I	CC180
PP610S	SRR30419432	2016	0-5	Pleural fluid	Invasive Pneumococcal Disease	180	Ia	Clade I	CC180
2018PP741S	SRR30419436	2018	0-5	Pleural fluid	Invasive Pneumococcal Disease	1377	External	External	CC232
2006V0534S	SRR30419603	2006	0-5	Blood	Invasive Pneumococcal Disease	1230	Ia	Clade I	CC180
2007PP077S	SRR30419581	2007	0-5	Blood	Invasive Pneumococcal Disease	505	Ib	Clade II	CC180
2012PP450S	SRR30419214	2012	0-5	Blood	Invasive Pneumococcal Disease	458	External	External	CC180
2003V0279S	SRR30419415	2003	0-5	Blood	Invasive Pneumococcal Disease	260	External	External	CC260
2013V1649S	SRR30419697	2013	0-5	Blood	Invasive Pneumococcal Disease	232	External	External	CC232
2018PP704S	SRR30419480	2018	0-5	Blood	Invasive Pneumococcal Disease	180	Ia	Clade I	CC180
PP611	SRR30419476	2016	0-5	Blood	Invasive Pneumococcal Disease	180	Ia	Clade I	CC180
PP622	SRR30419475	2017	0-5	Blood	Invasive Pneumococcal Disease	180	Ia	Clade I	CC180
2018PP767S	SRR30419478	2018	0-5	Blood	Invasive Pneumococcal Disease	180	Ia	Clade I	CC180
PP441S	SRR30419435	2011	0-5	Pleural fluid	Invasive Pneumococcal Disease	10040	Ia	Clade I	CC180
2013V0250S	SRR30419442	2013	0-5	Pleural fluid	Invasive Pneumococcal Disease	458	External	External	CC180
2015V0082S	SRR30419441	2015	0-5	Pleural fluid	Invasive Pneumococcal Disease	458	External	External	CC180
2007PP114S	SRR30419570	2007	0-5	Blood	Invasive Pneumococcal Disease	260	External	External	CC260
2018PP728S	SRR30419479	2018	0-5	Blood	Invasive Pneumococcal Disease	232	External	External	CC232
2013V0518S	SRR30419701	2013	0-5	Blood	Invasive Pneumococcal Disease	180	Ia	Clade I	CC180
2016V1270S	SRR30419395	2016	0-5	Sputum	Non-Invasive Pneumonia	180	Ia	Clade I	CC180
2015V1875S	SRR30419440	2015	0-5	Pleural fluid	Invasive Pneumococcal Disease	180	Ia	Clade I	CC180
2019V1920S	SRR30419560	2019	0-5	Sputum	Non-Invasive Pneumonia	180	Ia	Clade I	CC180
PP662	SRR30419430	2017	0-5	Pleural fluid	Invasive Pneumococcal Disease	180	Ia	Clade I	CC180
2010PP395S	SRR30419443	2010	0-5	Pleural fluid	Invasive Pneumococcal Disease	232	External	External	CC232
PP604	SRR30419433	2016	0-5	Pleural fluid	Invasive Pneumococcal Disease	232	External	External	CC232
PP477S	SRR30419477	2012	6-10	Blood	Invasive Pneumococcal Disease	180	Ia	Clade I	CC180
PP652	SRR30419431	2016	6-10	Pleural fluid	Invasive Pneumococcal Disease	180	Ia	Clade I	CC180
PN636S	SRR30419455	2013	6-10	CSF	Invasive Pneumococcal Disease	232	External	External	CC232
PP0498	SRR30419612	2013	6-10	Blood	Invasive Pneumococcal Disease	232	External	External	CC232
2020V0116S	SRR30419557	2020	6-10	Sputum	Non-Invasive Pneumonia	180	Ia	Clade I	CC180
PN964S	SRR30419429	2016	6-10	Pus (otomastoiditis)	Invasive Pneumococcal Disease	2049	Ib	Clade II	CC2049
2010PP342S	SRR30419355	2010	6-10	Blood	Invasive Pneumococcal Disease	1220	External	External	CC260	Yes
2012V1961S	SRR30419416	2012	6-10	Sputum	Non-Invasive Pneumonia	180	Ia	Clade I	CC180
2016V1982S	SRR30419390	2016	6-10	Sputum	Non-Invasive Pneumonia	180	Ia	Clade I	CC180
2017V2733S	SRR30419312	2017	6-10	Sputum	Non-Invasive Pneumonia	180	Ia	Clade I	CC180
2016V2005S	SRR30419389	2016	6-10	Sputum	Non-Invasive Pneumonia	180	Ia	Clade I	CC180
2016V2023S	SRR30419388	2016	6-10	Sputum	Non-Invasive Pneumonia	180	Ia	Clade I	CC180
2007PP128S	SRR30419559	2007	6-10	Blood	Invasive Pneumococcal Disease	1230	Ia	Clade I	CC180
PP0632	SRR30419427	2017	6-10	Synovial fluid	Invasive Pneumococcal Disease	180	Ia	Clade I	CC180
2019V0134S	SRR30419588	2019	6-10	Sputum	Non-Invasive Pneumonia	458	External	External	CC180
2018V2284S	SRR30419599	2018	6-10	Sputum	Non-Invasive Pneumonia	180	Ia	Clade I	CC180
2014V0196S	SRR30419414	2014	11-15	Sputum	Non-Invasive Pneumonia	260	External	External	CC260
PP603	SRR30419452	2016	11-15	Peritoneal fluid	Invasive Pneumococcal Disease	180	Ia	Clade I	CC180
2001V1134S	SRR30419270	2001	11-15	Blood	Invasive Pneumococcal Disease	180	Ia	Clade I	CC180
2014V1798S	SRR30419412	2014	11-15	Sputum	Non-Invasive Pneumonia	180	Ia	Clade I	CC180
2018V0819S	SRR30419302	2018	11-15	Sputum	Non-Invasive Pneumonia	2407	Ia	Clade I	CC180
2014V1270S	SRR30419413	2014	11-15	Sputum	Non-Invasive Pneumonia	1377	External	External	CC232
2017V0779S	SRR30419420	2017	11-15	BAL	Non-Invasive Pneumonia	505	Ib	Clade II	CC180
2012V1001S	SRR30419417	2012	11-15	Sputum	Non-Invasive Pneumonia	232	External	External	CC232
2017V1339S	SRR30419232	2017	11-15	Sputum	Non-Invasive Pneumonia	180	Ia	Clade I	CC180
2018V1613S	SRR30419292	2018	11-15	Sputum	Non-Invasive Pneumonia	180	Ia	Clade I	CC180
2015V2403S	SRR30419409	2015	11-15	Sputum	Non-Invasive Pneumonia	180	II	Clade IV	CC180
2016V2671S	SRR30419383	2016	11-15	Sputum	Non-Invasive Pneumonia	180	Ia	Clade I	CC180
2014V2602S	SRR30419410	2014	16-20	Sputum	Non-Invasive Pneumonia	180	Ia	Clade I	CC180
2015V1581S	SRR30419682	2015	16-20	blood	Invasive Pneumococcal Disease	180	Ia	Clade I	CC180
2016V0206S	SRR30419407	2016	16-20	Sputum	Non-Invasive Pneumonia	180	Ia	Clade I	CC180
2017V2666S	SRR30419315	2017	21-25	Sputum	Non-Invasive Pneumonia	180	Ia	Clade I	CC180
2012PN626S	SRR30419453	2012	21-25	Peritoneal fluid	Invasive Pneumococcal Disease	260	External	External	CC260
2009V2814S	SRR30419444	2009	21-25	Pleural fluid	Invasive Pneumococcal Disease	232	External	External	CC232
2000V0695S	SRR30419692	2000	21-25	Blood	Invasive Pneumococcal Disease	180	Ia	Clade I	CC180
2017V0500S	SRR30419240	2017	21-25	Sputum	Non-Invasive Pneumonia	180	Ia	Clade I	CC180
2001V0219S	SRR30419338	2001	26-30	Blood	Invasive Pneumococcal Disease	1220	External	External	CC260
2015V2474S	SRR30419671	2015	26-30	Blood	Invasive Pneumococcal Disease	180	Ia	Clade I	CC180
2003V0912S	SRR30419404	2003	26-30	Blood	Invasive Pneumococcal Disease	458	External	External	CC180
2000V0400S	SRR30419354	2000	26-30	Blood	Invasive Pneumococcal Disease	233	External	External	CC232
PN0885	SRR30419465	2015	26-30	CSF	Invasive Pneumococcal Disease	232	External	External	CC232
2018V0821S	SRR30419301	2018	31-35	Sputum	Non-Invasive Pneumonia	180	Ia	Clade I	CC180
2018V0080S	SRR30419661	2018	31-35	Blood	Invasive Pneumococcal Disease	1377	External	External	CC232
2020V0259S	SRR30419555	2020	31-35	Sputum	Non-Invasive Pneumonia	180	Ia	Clade I	CC180
2008V0237S	SRR30419377	2008	31-35	Blood	Invasive Pneumococcal Disease	1377	External	External	CC232
PN1149	SRR30419456	2018	31-35	CSF	Invasive Pneumococcal Disease	15069	External	External	Other
2019V0477S	SRR30419582	2019	31-35	Sputum	Non-Invasive Pneumonia	1377	External	External	CC232
2020V0198S	SRR30419556	2020	31-35	Sputum	Non-Invasive Pneumonia	180	Ia	Clade I	CC180
2019V1426S	SRR30419618	2019	36-40	Blood	Invasive Pneumococcal Disease	1377	External	External	CC232
2019V0096S	SRR30419591	2019	36-40	Sputum	Non-Invasive Pneumonia	700	External	External	CC180
2019V0918S	SRR30419575	2019	36-40	Sputum	Non-Invasive Pneumonia	700	External	External	CC180
2018V2010S	SRR30419604	2018	36-40	Sputum	Non-Invasive Pneumonia	180	Ia	Clade I	CC180
2015V0518S	SRR30419689	2015	36-40	blood	Invasive Pneumococcal Disease	180	Ia	Clade I	CC180
2011V272S	SRR30419216	2011	36-40	Blood	Invasive Pneumococcal Disease	1377	External	External	CC232
2016V0773S	SRR30419514	2016	36-40	Blood	Invasive Pneumococcal Disease	180	Ia	Clade I	CC180
PN0947	SRR30419462	2016	36-40	CSF	Invasive Pneumococcal Disease	180	Ia	Clade I	CC180
2011V0040S	SRR30419220	2011	36-40	Blood	Invasive Pneumococcal Disease	260	External	External	CC260
2001V1052S	SRR30419451	2001	36-40	Pleural fluid	Invasive Pneumococcal Disease	180	Ia	Clade I	CC180
2018V0015S	SRR30419669	2018	36-40	Blood	Invasive Pneumococcal Disease	180	Ia	Clade I	CC180
2019V1386S	SRR30419623	2019	36-40	Blood	Invasive Pneumococcal Disease	180	Ia	Clade I	CC180
2020V0811S	SRR30419549	2020	36-40	Sputum	Non-Invasive Pneumonia	180	II	Clade III	CC180
2017V1641S	SRR30419498	2017	41-45	Blood	Invasive Pneumococcal Disease	260	External	External	CC260
2019V0064S	SRR30419265	2019	41-45	Blood	Invasive Pneumococcal Disease	260	External	External	CC260
2005V2164S	SRR30419294	2005	41-45	Blood	Invasive Pneumococcal Disease	2407	Ia	Clade I	CC180
2019V1338S	SRR30419624	2019	41-45	Blood	Invasive Pneumococcal Disease	1377	External	External	CC232
2015V2052S	SRR30419675	2015	41-45	Blood	Invasive Pneumococcal Disease	260	External	External	CC260
2019V1531S	SRR30419565	2019	41-45	Sputum	Non-Invasive Pneumonia	232	External	External	CC232
2017V1332S	SRR30419233	2017	41-45	Sputum	Non-Invasive Pneumonia	14227	Ib	Clade VI	CC180
2018V0226S	SRR30419656	2018	41-45	Blood	Invasive Pneumococcal Disease	505	Ib	Clade II	CC180
2001V1118S	SRR30419281	2001	41-45	Blood	Invasive Pneumococcal Disease	260	External	External	CC260
2009V1934S	SRR30419359	2009	41-45	Blood	Invasive Pneumococcal Disease	260	External	External	CC260
2020V0301S	SRR30419553	2020	41-45	Sputum	Non-Invasive Pneumonia	232	External	External	CC232
2019V1216S	SRR30419569	2019	41-45	Sputum	Non-Invasive Pneumonia	180	II	Clade IV	CC180
2020V0816S	SRR30419546	2020	41-45	Sputum	Non-Invasive Pneumonia	180	II	Clade III	CC180
2017V1420S	SRR30419230	2017	41-45	Sputum	Non-Invasive Pneumonia	1377	External	External	CC232
2008V0542S	SRR30419375	2008	41-45	Blood	Invasive Pneumococcal Disease	232	External	External	CC232
PN1005	SRR30419461	2017	41-45	CSF	Invasive Pneumococcal Disease	180	Ia	Clade I	CC180
2011V0287S	SRR30419219	2011	41-45	Blood	Invasive Pneumococcal Disease	232	External	External	CC232
2015V2450S	SRR30419672	2015	41-45	Blood	Invasive Pneumococcal Disease	180	Ia	Clade I	CC180
2018V0516S	SRR30419650	2018	41-45	Blood	Invasive Pneumococcal Disease	180	Ia	Clade I	CC180
2019V0445S	SRR30419584	2019	46-50	Sputum	Non-Invasive Pneumonia	Novel	External	External	CC232
1999V0992S	SRR30419376	1999	46-50	Blood	Invasive Pneumococcal Disease	1377	External	External	CC232
2019V1815S	SRR30419615	2019	46-50	Blood	Invasive Pneumococcal Disease	1220	External	External	CC260
2001V0378S	SRR30419508	2001	46-50	Blood	Invasive Pneumococcal Disease	260	External	External	CC260
2001V1150S	SRR30419259	2001	46-50	Blood	Invasive Pneumococcal Disease	260	External	External	CC260
2018V1089S	SRR30419642	2018	46-50	Blood	Invasive Pneumococcal Disease	232	External	External	CC232
2019V1606S	SRR30419616	2019	46-50	Blood	Invasive Pneumococcal Disease	232	External	External	CC232
2018V1883S	SRR30419287	2018	46-50	Sputum	Non-Invasive Pneumonia	180	Ia	Clade I	CC180
2018V2002S	SRR30419277	2018	46-50	Blood	Invasive Pneumococcal Disease	180	Ia	Clade I	CC180
2018V2046S	SRR30419602	2018	46-50	Sputum	Non-Invasive Pneumonia	180	Ia	Clade I	CC180
2016V1514S	SRR30419438	2016	46-50	Pleural fluid	Invasive Pneumococcal Disease	15150	Ib	Clade II	CC2049
2017V0453S	SRR30419241	2017	46-50	Sputum	Non-Invasive Pneumonia	1116	External	External	CC180
2013V1448S	SRR30419698	2013	46-50	Blood	Invasive Pneumococcal Disease	260	External	External	CC260
2016V1094S	SRR30419396	2016	46-50	Sputum	Non-Invasive Pneumonia	260	External	External	CC260
2018V0770S	SRR30419303	2018	46-50	Sputum	Non-Invasive Pneumonia	260	External	External	CC260
2004V0450S	SRR30419446	2004	46-50	Pleural fluid	Invasive Pneumococcal Disease	232	External	External	CC232
2015V1925S	SRR30419680	2015	46-50	Blood	Invasive Pneumococcal Disease	180	Ia	Clade I	CC180
2016V3253S	SRR30419248	2016	46-50	Sputum	Non-Invasive Pneumonia	180	Ia	Clade I	CC180
2018V2338S	SRR30419596	2018	46-50	Sputum	Non-Invasive Pneumonia	180	Ia	Clade I	CC180
2019V1036S	SRR30419572	2019	46-50	Sputum	Non-Invasive Pneumonia	180	Ia	Clade I	CC180
2015V2838S	SRR30419533	2015	46-50	Blood	Invasive Pneumococcal Disease	1220	External	External	CC260	Yes
2000V0799S	SRR30419681	2000	46-50	Blood	Invasive Pneumococcal Disease	260	External	External	CC260
2007V1004S	SRR30419547	2007	46-50	Blood	Invasive Pneumococcal Disease	260	External	External	CC260
PN689	SRR30419454	2013	46-50	CSF	Invasive Pneumococcal Disease	232	External	External	CC232
2019V0725S	SRR30419635	2019	46-50	Blood	Invasive Pneumococcal Disease	180	Ia	Clade I	CC180
2017V0598S	SRR30419322	2017	51-55	Blood	Invasive Pneumococcal Disease	Novel	II	Clade III	CC180
2017V1782S	SRR30419494	2017	51-55	Blood	Invasive Pneumococcal Disease	2049	Ib	Clade II	CC2049
2018V2360S	SRR30419271	2018	51-55	Blood	Invasive Pneumococcal Disease	2049	Ib	Clade II	CC2049
2000V0626S	SRR30419703	2000	51-55	Blood	Invasive Pneumococcal Disease	458	External	External	CC180
2017V2526S	SRR30419418	2017	51-55	BAL	Non-Invasive Pneumonia	458	External	External	CC180
2008V1786S	SRR30419370	2008	51-55	Blood	Invasive Pneumococcal Disease	260	External	External	CC260
2017V0341S	SRR30419329	2017	51-55	Blood	Invasive Pneumococcal Disease	260	External	External	CC260
2009V2212S	SRR30419358	2009	51-55	Blood	Invasive Pneumococcal Disease	232	External	External	CC232
2015V2026S	SRR30419677	2015	51-55	Blood	Invasive Pneumococcal Disease	180	Ia	Clade I	CC180
2016V3420S	SRR30419246	2016	51-55	Sputum	Non-Invasive Pneumonia	180	Ia	Clade I	CC180
2018PN1153	SRR30419472	2018	51-55	CSF	Invasive Pneumococcal Disease	180	Ia	Clade I	CC180
2018V2231S	SRR30419273	2018	51-55	Blood	Invasive Pneumococcal Disease	180	Ia	Clade I	CC180
2019V1398S	SRR30419619	2019	51-55	Blood	Invasive Pneumococcal Disease	180	Ia	Clade I	CC180
2015V1522S	SRR30419683	2015	51-55	blood	Invasive Pneumococcal Disease	15152	Ia	Clade I	CC180
2018V0864S	SRR30419300	2018	51-55	Sputum	Non-Invasive Pneumonia	2049	Ib	Clade II	CC2049
2018V0832S	SRR30419647	2018	51-55	Blood	Invasive Pneumococcal Disease	1377	External	External	CC232
2018V2359S	SRR30419595	2018	51-55	Sputum	Non-Invasive Pneumonia	180	Ia	Clade I	CC180
2012V1949S	SRR30419208	2012	51-55	Blood	Invasive Pneumococcal Disease	1220	External	External	CC260	Yes
2016V0585S	SRR30419521	2016	51-55	Blood	Invasive Pneumococcal Disease	260	External	External	CC260
2016V3056S	SRR30419336	2016	51-55	Blood	Invasive Pneumococcal Disease	180	Ia	Clade I	CC180	Yes
2017V2323S	SRR30419483	2017	51-55	Blood	Invasive Pneumococcal Disease	180	II	Clade IV	CC180
2018V1870S	SRR30419288	2018	51-55	Sputum	Non-Invasive Pneumonia	180	Ia	Clade I	CC180
2018V2260S	SRR30419600	2018	51-55	Sputum	Non-Invasive Pneumonia	180	Ia	Clade I	CC180
2019V0126S	SRR30419589	2019	51-55	Sputum	Non-Invasive Pneumonia	180	Ia	Clade I	CC180
2016V0562S	SRR30419523	2016	51-55	Blood	Invasive Pneumococcal Disease	700	External	External	CC180
2016V1979S	SRR30419343	2016	51-55	Blood	Invasive Pneumococcal Disease	700	External	External	CC180
2020V0739S	SRR30419550	2020	51-55	Sputum	Non-Invasive Pneumonia	180	Ia	Clade I	CC180
2007V3051S	SRR30419380	2007	51-55	Blood	Invasive Pneumococcal Disease	232	External	External	CC232
2002V0491S	SRR30419449	2002	51-55	Pleural fluid	Invasive Pneumococcal Disease	180	Ia	Clade I	CC180
2016V0422S	SRR30419526	2016	51-55	Blood	Invasive Pneumococcal Disease	180	Ia	Clade I	CC180
2016V2984S	SRR30419250	2016	51-55	Sputum	Non-Invasive Pneumonia	180	Ia	Clade I	CC180
2019V0963S	SRR30419627	2019	51-55	Blood	Invasive Pneumococcal Disease	180	Ia	Clade I	CC180
2018V1605S	SRR30419284	2018	56-60	Blood	Invasive Pneumococcal Disease	232	External	External	CC232
2015V2746S	SRR30419535	2015	56-60	Blood	Invasive Pneumococcal Disease	180	Ia	Clade I	CC180
2017V2281S	SRR30419222	2017	56-60	Sputum	Non-Invasive Pneumonia	180	Ia	Clade I	CC180
2018V0102S	SRR30419659	2018	56-60	Blood	Invasive Pneumococcal Disease	180	Ia	Clade I	CC180
2019V0350S	SRR30419586	2019	56-60	Sputum	Non-Invasive Pneumonia	180	Ia	Clade I	CC180
2019V1394S	SRR30419620	2019	56-60	Blood	Invasive Pneumococcal Disease	180	II	Clade III	CC180
2017V0958S	SRR30419235	2017	56-60	Sputum	Non-Invasive Pneumonia	1220	External	External	CC260
2012V1668S	SRR30419210	2012	56-60	Blood	Invasive Pneumococcal Disease	232	External	External	CC232
2017V1997S	SRR30419226	2017	56-60	Sputum	Non-Invasive Pneumonia	232	External	External	CC232
2017V1814S	SRR30419491	2017	56-60	Blood	Invasive Pneumococcal Disease	180	Ia	Clade I	CC180
PN1070	SRR30419460	2017	56-60	CSF	Invasive Pneumococcal Disease	180	Ia	Clade I	CC180
2015V0594S	SRR30419688	2015	56-60	blood	Invasive Pneumococcal Disease	15150	Ib	Clade II	CC2049
2008V0866S	SRR30419374	2008	56-60	Blood	Invasive Pneumococcal Disease	458	External	External	CC180
2019V1903S	SRR30419613	2019	56-60	Blood	Invasive Pneumococcal Disease	260	External	External	CC260
2019V0724S	SRR30419576	2019	56-60	Sputum	Non-Invasive Pneumonia	232	External	External	CC232
2015V1310S	SRR30419685	2015	56-60	blood	Invasive Pneumococcal Disease	180	Ia	Clade I	CC180
2017V2040S	SRR30419490	2017	56-60	Blood	Invasive Pneumococcal Disease	180	Ia	Clade I	CC180
2019V0962S	SRR30419628	2019	56-60	Blood	Invasive Pneumococcal Disease	180	Ia	Clade I	CC180
2020V0504S	SRR30419551	2020	56-60	Sputum	Non-Invasive Pneumonia	180	Ia	Clade I	CC180
2002V0354S	SRR30419470	2002	56-60	Blood	Invasive Pneumococcal Disease	Novel	Ia	Clade I	CC180
2016V3252S	SRR30419249	2016	56-60	Sputum	Non-Invasive Pneumonia	2049	Ib	Clade II	CC2049
2015V0137S	SRR30419695	2015	56-60	blood	Invasive Pneumococcal Disease	1377	External	External	CC232
2017V1629S	SRR30419500	2017	56-60	Blood	Invasive Pneumococcal Disease	232	External	External	CC232
PN1071	SRR30419458	2017	56-60	CSF	Invasive Pneumococcal Disease	232	External	External	CC232
2016V0731S	SRR30419517	2016	56-60	Blood	Invasive Pneumococcal Disease	180	Ia	Clade I	CC180	Yes
2017V2004S	SRR30419225	2017	56-60	Sputum	Non-Invasive Pneumonia	180	Ia	Clade I	CC180
2018V1578S	SRR30419293	2018	56-60	Sputum	Non-Invasive Pneumonia	180	Ia	Clade I	CC180
2019V1385S	SRR30419567	2019	56-60	Sputum	Non-Invasive Pneumonia	180	II	Clade III	CC180
2019V1547S	SRR30419564	2019	56-60	Sputum	Non-Invasive Pneumonia	180	Ia	Clade I	CC180
2016V1277S	SRR30419347	2016	56-60	Blood	Invasive Pneumococcal Disease	15065	Ia	Clade I	CC180
2001V0374S	SRR30419473	2001	56-60	CSF	Invasive Pneumococcal Disease	458	External	External	CC180	Yes
2009V2751S	SRR30419357	2009	56-60	Blood	Invasive Pneumococcal Disease	458	External	External	CC180
2000V1215S	SRR30419531	2000	56-60	Blood	Invasive Pneumococcal Disease	260	External	External	CC260
2000V1230S	SRR30419520	2000	56-60	Blood	Invasive Pneumococcal Disease	260	External	External	CC260
2015V2004S	SRR30419678	2015	56-60	Blood	Invasive Pneumococcal Disease	260	External	External	CC260
2018V0076S	SRR30419663	2018	56-60	Blood	Invasive Pneumococcal Disease	232	External	External	CC232
2015V2414S	SRR30419674	2015	56-60	Blood	Invasive Pneumococcal Disease	180	Ia	Clade I	CC180
2016V0745S	SRR30419399	2016	56-60	Sputum	Non-Invasive Pneumonia	180	Ia	Clade I	CC180
2017V1781S	SRR30419228	2017	56-60	Sputum	Non-Invasive Pneumonia	180	Ia	Clade I	CC180
2018V0413S	SRR30419304	2018	56-60	Sputum	Non-Invasive Pneumonia	180	Ia	Clade I	CC180
2018V2300S	SRR30419598	2018	56-60	Sputum	Non-Invasive Pneumonia	180	Ia	Clade I	CC180
2019V0479S	SRR30419255	2019	56-60	Blood	Invasive Pneumococcal Disease	180	Ia	Clade I	CC180
2017V0963S	SRR30419234	2017	61-65	Sputum	Non-Invasive Pneumonia	2049	Ib	Clade II	CC2049
2019V1814S	SRR30419562	2019	61-65	Sputum	Non-Invasive Pneumonia	1220	External	External	CC260	Yes
2001V0580S	SRR30419485	2001	61-65	Blood	Invasive Pneumococcal Disease	260	External	External	CC260
2016V0639S	SRR30419518	2016	61-65	Blood	Invasive Pneumococcal Disease	232	External	External	CC232
2019V1545S	SRR30419617	2019	61-65	Blood	Invasive Pneumococcal Disease	232	External	External	CC232
2017V2697S	SRR30419482	2017	61-65	Blood	Invasive Pneumococcal Disease	180	Ia	Clade I	CC180
2018V1673S	SRR30419289	2018	61-65	Sputum	Non-Invasive Pneumonia	180	Ia	Clade I	CC180
2018V1824S	SRR30419280	2018	61-65	Blood	Invasive Pneumococcal Disease	180	II	Clade IV	CC180
2018V2215S	SRR30419601	2018	61-65	Sputum	Non-Invasive Pneumonia	180	Ia	Clade I	CC180
2019V0961S	SRR30419629	2019	61-65	Blood	Invasive Pneumococcal Disease	180	Ia	Clade I	CC180
2019V0939S	SRR30419574	2019	61-65	Sputum	Non-Invasive Pneumonia	1230	Ia	Clade I	CC180
2019V0756S	SRR30419634	2019	61-65	Blood	Invasive Pneumococcal Disease	260	External	External	CC260
2008V2093S	SRR30419369	2008	61-65	Blood	Invasive Pneumococcal Disease	232	External	External	CC232
2017V0825S	SRR30419509	2017	61-65	Blood	Invasive Pneumococcal Disease	180	Ia	Clade I	CC180
2019V0112S	SRR30419590	2019	61-65	Sputum	Non-Invasive Pneumonia	180	Ia	Clade I	CC180
PN1300S	SRR30419425	2019	61-65	Ear discharge	NA	180	Ia	Clade I	CC180
1999V0304S	SRR30419497	1999	61-65	Blood	Invasive Pneumococcal Disease	260	External	External	CC260
2008V2109S	SRR30419368	2008	61-65	Blood	Invasive Pneumococcal Disease	232	External	External	CC232
2015V2831S	SRR30419534	2015	61-65	Blood	Invasive Pneumococcal Disease	232	External	External	CC232
2001V0098S	SRR30419349	2001	61-65	Blood	Invasive Pneumococcal Disease	180	Ia	Clade I	CC180
2016V1504S	SRR30419344	2016	61-65	Blood	Invasive Pneumococcal Disease	180	Ia	Clade I	CC180
2016V2689S	SRR30419253	2016	61-65	Sputum	Non-Invasive Pneumonia	180	Ia	Clade I	CC180
2018V0961S	SRR30419645	2018	61-65	Blood	Invasive Pneumococcal Disease	180	Ia	Clade I	CC180
2019V1849S	SRR30419614	2019	61-65	Blood	Invasive Pneumococcal Disease	180	Ia	Clade I	CC180
2019V1850S	SRR30419561	2019	61-65	Sputum	Non-Invasive Pneumonia	180	Ia	Clade I	CC180
2017V0816S	SRR30419236	2017	61-65	Sputum	Non-Invasive Pneumonia	232	External	External	CC232
2018V1205S	SRR30419297	2018	61-65	Sputum	Non-Invasive Pneumonia	232	External	External	CC232
2015V3075S	SRR30419530	2015	61-65	Blood	Invasive Pneumococcal Disease	180	Ia	Clade I	CC180
2016V0889S	SRR30419511	2016	61-65	Blood	Invasive Pneumococcal Disease	180	Ia	Clade I	CC180
2017V1791S	SRR30419419	2017	61-65	BAL	Non-Invasive Pneumonia	180	Ia	Clade I	CC180
2018V0135S	SRR30419309	2018	61-65	Sputum	Non-Invasive Pneumonia	180	Ia	Clade I	CC180	Yes
2008V2555S	SRR30419366	2008	61-65	Blood	Invasive Pneumococcal Disease	260	External	External	CC260	Yes
2018V0758S	SRR30419649	2018	61-65	Blood	Invasive Pneumococcal Disease	260	External	External	CC260
2011V0947S	SRR30419218	2011	61-65	Blood	Invasive Pneumococcal Disease	232	External	External	CC232
2016V1491S	SRR30419394	2016	61-65	Sputum	Non-Invasive Pneumonia	232	External	External	CC232
2016V2286S	SRR30419340	2016	61-65	Blood	Invasive Pneumococcal Disease	232	External	External	CC232
2016V1419S	SRR30419346	2016	61-65	Blood	Invasive Pneumococcal Disease	180	Ia	Clade I	CC180
2017V1109S	SRR30419506	2017	61-65	Blood	Invasive Pneumococcal Disease	180	Ia	Clade I	CC180
2017V2136S	SRR30419224	2017	61-65	Sputum	Non-Invasive Pneumonia	180	Ia	Clade I	CC180
2017V2420S	SRR30419317	2017	61-65	Sputum	Non-Invasive Pneumonia	180	II	Clade III	CC180
2018V2312S	SRR30419597	2018	61-65	Sputum	Non-Invasive Pneumonia	180	II	Clade III	CC180
2019V0933S	SRR30419467	2019	61-65	CSF	Invasive Pneumococcal Disease	180	Ia	Clade I	CC180
2015V2425S	SRR30419673	2015	66-70	Blood	Invasive Pneumococcal Disease	2049	Ib	Clade II	CC2049
2019V0476S	SRR30419257	2019	66-70	Blood	Invasive Pneumococcal Disease	1377	External	External	CC232
2019V0478S	SRR30419256	2019	66-70	Blood	Invasive Pneumococcal Disease	1377	External	External	CC232
2015V2657S	SRR30419536	2015	66-70	Blood	Invasive Pneumococcal Disease	1230	Ia	Clade I	CC180
2007V1305S	SRR30419545	2007	66-70	Blood	Invasive Pneumococcal Disease	1220	External	External	CC260
2013V1206S	SRR30419699	2013	66-70	Blood	Invasive Pneumococcal Disease	458	External	External	CC180
2015V0464S	SRR30419690	2015	66-70	blood	Invasive Pneumococcal Disease	180	Ia	Clade I	CC180
2016V3292S	SRR30419332	2016	66-70	Blood	Invasive Pneumococcal Disease	180	Ib	Clade VI	CC180
2018V0082S	SRR30419660	2018	66-70	Blood	Invasive Pneumococcal Disease	180	II	Clade III	CC180
2018V1113S	SRR30419298	2018	66-70	Sputum	Non-Invasive Pneumonia	180	Ia	Clade I	CC180
2019V1434S	SRR30419566	2019	66-70	Sputum	Non-Invasive Pneumonia	180	Ia	Clade I	CC180
2013V0178S	SRR30419702	2013	66-70	Blood	Invasive Pneumococcal Disease	1220	External	External	CC260	Yes
2002V0631S	SRR30419437	2002	66-70	Blood	Invasive Pneumococcal Disease	458	External	External	CC180
2012V1929S	SRR30419209	2012	66-70	Blood	Invasive Pneumococcal Disease	260	External	External	CC260
2018V0134S	SRR30419310	2018	66-70	Sputum	Non-Invasive Pneumonia	232	External	External	CC232
2018V1208S	SRR30419639	2018	66-70	Blood	Invasive Pneumococcal Disease	232	External	External	CC232
2018V1650S	SRR30419282	2018	66-70	Blood	Invasive Pneumococcal Disease	232	External	External	CC232
2015V0113S	SRR30419696	2015	66-70	blood	Invasive Pneumococcal Disease	180	Ia	Clade I	CC180
2016V0767S	SRR30419398	2016	66-70	Sputum	Non-Invasive Pneumonia	180	Ia	Clade I	CC180
2018V0353S	SRR30419307	2018	66-70	Sputum	Non-Invasive Pneumonia	180	Ia	Clade I	CC180
2019V0343S	SRR30419587	2019	66-70	Sputum	Non-Invasive Pneumonia	180	Ia	Clade I	CC180
2019V0960S	SRR30419630	2019	66-70	Blood	Invasive Pneumococcal Disease	180	Ia	Clade I	CC180
2020V0280S	SRR30419554	2020	66-70	Sputum	Non-Invasive Pneumonia	180	Ia	Clade I	CC180
2020V0330S	SRR30419552	2020	66-70	Sputum	Non-Invasive Pneumonia	180	Ia	Clade I	CC180
2018V0028S	SRR30419664	2018	66-70	Blood	Invasive Pneumococcal Disease	1377	External	External	CC232
2018V1567S	SRR30419295	2018	66-70	Sputum	Non-Invasive Pneumonia	505	Ib	Clade II	CC180
2005V0142S	SRR30419231	2005	66-70	Blood	Invasive Pneumococcal Disease	232	External	External	CC232
2009V0222S	SRR30419364	2009	66-70	Blood	Invasive Pneumococcal Disease	232	External	External	CC232
2015V2501S	SRR30419539	2015	66-70	Blood	Invasive Pneumococcal Disease	232	External	External	CC232
2018V2396S	SRR30419269	2018	66-70	Blood	Invasive Pneumococcal Disease	232	External	External	CC232
2015V2569S	SRR30419537	2015	66-70	Blood	Invasive Pneumococcal Disease	180	Ia	Clade I	CC180
2016V3217S	SRR30419334	2016	66-70	Blood	Invasive Pneumococcal Disease	180	Ia	Clade I	CC180
2017V0382S	SRR30419328	2017	66-70	Blood	Invasive Pneumococcal Disease	180	Ia	Clade I	CC180
2019V0612S	SRR30419579	2019	66-70	Sputum	Non-Invasive Pneumonia	180	Ia	Clade I	CC180
2012V1404S	SRR30419211	2012	66-70	Blood	Invasive Pneumococcal Disease	1377	External	External	CC232
2019V1939S	SRR30419558	2019	66-70	Sputum	Non-Invasive Pneumonia	260	External	External	CC260
2016V2648S	SRR30419384	2016	66-70	Sputum	Non-Invasive Pneumonia	232	External	External	CC232
1999V0157S	SRR30419704	1999	66-70	Blood	Invasive Pneumococcal Disease	180	Ia	Clade I	CC180
2016V2757S	SRR30419252	2016	66-70	Sputum	Non-Invasive Pneumonia	180	Ia	Clade I	CC180
2017V0252S	SRR30419330	2017	66-70	Blood	Invasive Pneumococcal Disease	180	Ia	Clade I	CC180
2017V1631S	SRR30419499	2017	66-70	Blood	Invasive Pneumococcal Disease	180	Ia	Clade I	CC180
2019V0038S	SRR30419267	2019	66-70	Blood	Invasive Pneumococcal Disease	180	Ia	Clade I	CC180
2019V0473S	SRR30419583	2019	66-70	Sputum	Non-Invasive Pneumonia	180	Ia	Clade I	CC180
PN0898	SRR30419464	2015	66-70	CSF	Invasive Pneumococcal Disease	180	Ia	Clade I	CC180
2019V0142S	SRR30419264	2019	66-70	Blood	Invasive Pneumococcal Disease	260	External	External	CC260
2010V2266S	SRR30419221	2010	66-70	Blood	Invasive Pneumococcal Disease	232	External	External	CC232
2015V2033S	SRR30419676	2015	66-70	Blood	Invasive Pneumococcal Disease	232	External	External	CC232
1999V0437S	SRR30419610	1999	66-70	Blood	Invasive Pneumococcal Disease	180	Ia	Clade I	CC180
2002V0503S	SRR30419459	2002	66-70	Blood	Invasive Pneumococcal Disease	180	Ia	Clade I	CC180
2015V2001S	SRR30419679	2015	66-70	Blood	Invasive Pneumococcal Disease	180	Ia	Clade I	CC180
2016V1990S	SRR30419421	2016	66-70	BAL	Non-Invasive Pneumonia	180	Ia	Clade I	CC180
2017V2165S	SRR30419223	2017	66-70	Sputum	Non-Invasive Pneumonia	180	Ia	Clade I	CC180
2018V1276S	SRR30419296	2018	66-70	Sputum	Non-Invasive Pneumonia	180	Ia	Clade I	CC180
2018V2221S	SRR30419274	2018	66-70	Blood	Invasive Pneumococcal Disease	180	Ia	Clade I	CC180
2015V0264S	SRR30419694	2015	71-75	blood	Invasive Pneumococcal Disease	15155	External	External	Other
2017V1190S	SRR30419505	2017	71-75	Blood	Invasive Pneumococcal Disease	1220	External	External	CC260
2018V0406S	SRR30419306	2018	71-75	Sputum	Non-Invasive Pneumonia	1220	External	External	CC260	Yes
2000V0013S	SRR30419365	2000	71-75	Blood	Invasive Pneumococcal Disease	260	External	External	CC260
2001V1062S	SRR30419644	2001	71-75	Blood	Invasive Pneumococcal Disease	232	External	External	CC232
2017V0067S	SRR30419245	2017	71-75	Sputum	Non-Invasive Pneumonia	232	External	External	CC232
2019V0620S	SRR30419254	2019	71-75	Blood	Invasive Pneumococcal Disease	180	Ia	Clade I	CC180
2017V1671S	SRR30419229	2017	71-75	Sputum	Non-Invasive Pneumonia	2049	Ib	Clade II	CC2049
2016V1582S	SRR30419391	2016	71-75	Sputum	Non-Invasive Pneumonia	1377	External	External	CC232
2018V1009S	SRR30419299	2018	71-75	Sputum	Non-Invasive Pneumonia	1377	External	External	CC232
2001V1162S	SRR30419632	2001	71-75	Blood	Invasive Pneumococcal Disease	232	External	External	CC232
2009V1483S	SRR30419360	2009	71-75	Blood	Invasive Pneumococcal Disease	232	External	External	CC232
2016V0582S	SRR30419522	2016	71-75	Blood	Invasive Pneumococcal Disease	232	External	External	CC232	Yes
2018V0079S	SRR30419662	2018	71-75	Blood	Invasive Pneumococcal Disease	232	External	External	CC232
2017V1617S	SRR30419501	2017	71-75	Blood	Invasive Pneumococcal Disease	180	Ia	Clade I	CC180
2017V1796S	SRR30419493	2017	71-75	Blood	Invasive Pneumococcal Disease	180	Ia	Clade I	CC180	Yes
2018V0234S	SRR30419654	2018	71-75	Blood	Invasive Pneumococcal Disease	180	Ia	Clade I	CC180
2016V0156S	SRR30419408	2016	71-75	Sputum	Non-Invasive Pneumonia	2049	Ib	Clade II	CC2049
2019V1333S	SRR30419625	2019	71-75	Blood	Invasive Pneumococcal Disease	1377	External	External	CC232
2010V0167S	SRR30419353	2010	71-75	Blood	Invasive Pneumococcal Disease	260	External	External	CC260
2002V0623S	SRR30419448	2002	71-75	Blood	Invasive Pneumococcal Disease	232	External	External	CC232
2009V0621S	SRR30419363	2009	71-75	Blood	Invasive Pneumococcal Disease	232	External	External	CC232
2010V1709S	SRR30419351	2010	71-75	Blood	Invasive Pneumococcal Disease	232	External	External	CC232
2019V0354S	SRR30419261	2019	71-75	Blood	Invasive Pneumococcal Disease	232	External	External	CC232
2019V0676S	SRR30419636	2019	71-75	Blood	Invasive Pneumococcal Disease	232	External	External	CC232
2017V2668S	SRR30419314	2017	71-75	Sputum	Non-Invasive Pneumonia	180	Ia	Clade I	CC180
2018V0803S	SRR30419648	2018	71-75	Blood	Invasive Pneumococcal Disease	180	Ia	Clade I	CC180
2018V1261S	SRR30419638	2018	71-75	Blood	Invasive Pneumococcal Disease	180	Ia	Clade I	CC180
2019V0633S	SRR30419468	2019	71-75	CSF	Invasive Pneumococcal Disease	180	Ia	Clade I	CC180
2016V0589S	SRR30419403	2016	71-75	Sputum	Non-Invasive Pneumonia	232	External	External	CC232
2017V0508S	SRR30419324	2017	71-75	Blood	Invasive Pneumococcal Disease	232	External	External	CC232
2017V0689S	SRR30419320	2017	71-75	Blood	Invasive Pneumococcal Disease	232	External	External	CC232	Yes
2018V1835S	SRR30419279	2018	71-75	Blood	Invasive Pneumococcal Disease	232	External	External	CC232
2017V0795S	SRR30419238	2017	71-75	Sputum	Non-Invasive Pneumonia	180	Ia	Clade I	CC180
2018V2352S	SRR30419272	2018	71-75	Blood	Invasive Pneumococcal Disease	180	Ia	Clade I	CC180
PN1094	SRR30419457	2017	71-75	CSF	Invasive Pneumococcal Disease	180	Ia	Clade I	CC180
2009V0774S	SRR30419362	2009	71-75	Blood	Invasive Pneumococcal Disease	6014	External	External	CC232
2016V2240S	SRR30419341	2016	71-75	Blood	Invasive Pneumococcal Disease	2049	Ib	Clade II	CC2049
2016V0564S	SRR30419405	2016	71-75	Sputum	Non-Invasive Pneumonia	1220	External	External	CC260
2007V2643S	SRR30419381	2007	71-75	Blood	Invasive Pneumococcal Disease	232	External	External	CC232
2016V0640S	SRR30419402	2016	71-75	Sputum	Non-Invasive Pneumonia	180	Ia	Clade I	CC180
2017V0348S	SRR30419244	2017	71-75	Sputum	Non-Invasive Pneumonia	180	II	Clade III	CC180
2017V0815S	SRR30419318	2017	71-75	Blood	Invasive Pneumococcal Disease	180	Ia	Clade I	CC180
2017V2076S	SRR30419489	2017	71-75	Blood	Invasive Pneumococcal Disease	180	Ia	Clade I	CC180
2018V1138S	SRR30419640	2018	71-75	Blood	Invasive Pneumococcal Disease	180	Ia	Clade I	CC180
2018V0872S	SRR30419646	2018	76-80	Blood	Invasive Pneumococcal Disease	Novel	Ia	Clade I	CC180
2010V2153S	SRR30419350	2010	76-80	Blood	Invasive Pneumococcal Disease	1377	External	External	CC232
2017V1424S	SRR30419502	2017	76-80	Blood	Invasive Pneumococcal Disease	260	External	External	CC260
2000V0625S	SRR30419215	2000	76-80	Blood	Invasive Pneumococcal Disease	180	Ia	Clade I	CC180
2018V0027S	SRR30419665	2018	76-80	Blood	Invasive Pneumococcal Disease	180	Ia	Clade I	CC180
2019V0090S	SRR30419594	2019	76-80	Sputum	Non-Invasive Pneumonia	180	Ia	Clade I	CC180
2019V0912S	SRR30419631	2019	76-80	Blood	Invasive Pneumococcal Disease	180	Ia	Clade I	CC180
2019V0965S	SRR30419626	2019	76-80	Blood	Invasive Pneumococcal Disease	180	II	Clade III	CC180
2016V0738S	SRR30419400	2016	76-80	Sputum	Non-Invasive Pneumonia	2407	Ia	Clade I	CC180
2018V0270S	SRR30419652	2018	76-80	Blood	Invasive Pneumococcal Disease	1377	External	External	CC232
2005V0193S	SRR30419316	2005	76-80	Blood	Invasive Pneumococcal Disease	232	External	External	CC232
2015V2565S	SRR30419538	2015	76-80	Blood	Invasive Pneumococcal Disease	180	Ia	Clade I	CC180
2016V2102S	SRR30419342	2016	76-80	Blood	Invasive Pneumococcal Disease	180	Ia	Clade I	CC180
2018V0106S	SRR30419658	2018	76-80	Blood	Invasive Pneumococcal Disease	180	Ia	Clade I	CC180
2018V0207S	SRR30419657	2018	76-80	Blood	Invasive Pneumococcal Disease	180	Ia	Clade I	CC180
2019V0672S	SRR30419577	2019	76-80	Sputum	Non-Invasive Pneumonia	180	Ia	Clade I	CC180
2019V1137S	SRR30419571	2019	76-80	Sputum	Non-Invasive Pneumonia	180	Ia	Clade I	CC180
PN0905	SRR30419463	2015	76-80	CSF	Invasive Pneumococcal Disease	180	Ia	Clade I	CC180
2015V2982S	SRR30419439	2015	76-80	Pleural fluid	Invasive Pneumococcal Disease	1220	External	External	CC260
2008V1770S	SRR30419371	2008	76-80	Blood	Invasive Pneumococcal Disease	260	External	External	CC260	Yes
2012V0506S	SRR30419213	2012	76-80	Blood	Invasive Pneumococcal Disease	232	External	External	CC232
2001V1210S	SRR30419621	2001	76-80	Blood	Invasive Pneumococcal Disease	180	Ib	Clade VI	CC180
2016V2977S	SRR30419251	2016	76-80	Sputum	Non-Invasive Pneumonia	180	Ia	Clade I	CC180
2018V1137S	SRR30419641	2018	76-80	Blood	Invasive Pneumococcal Disease	180	Ia	Clade I	CC180
2019V1283S	SRR30419568	2019	76-80	Sputum	Non-Invasive Pneumonia	180	Ia	Clade I	CC180
2015V0338S	SRR30419693	2015	76-80	blood	Invasive Pneumococcal Disease	180	Ia	Clade I	CC180
2017V2194S	SRR30419487	2017	76-80	Blood	Invasive Pneumococcal Disease	1377	External	External	CC232
2019V0043S	SRR30419266	2019	76-80	Blood	Invasive Pneumococcal Disease	1220	External	External	CC260
2017V1418S	SRR30419503	2017	76-80	Blood	Invasive Pneumococcal Disease	505	Ib	Clade II	CC180
2000V1060S	SRR30419670	2000	76-80	Blood	Invasive Pneumococcal Disease	232	External	External	CC232
2018V2032S	SRR30419276	2018	76-80	Blood	Invasive Pneumococcal Disease	232	External	External	CC232
2016V0632S	SRR30419519	2016	76-80	Blood	Invasive Pneumococcal Disease	180	II	Clade III	CC180
2016V0763S	SRR30419515	2016	76-80	Blood	Invasive Pneumococcal Disease	180	Ia	Clade I	CC180
2017V0387S	SRR30419326	2017	76-80	Blood	Invasive Pneumococcal Disease	180	Ia	Clade I	CC180
2017V2681S	SRR30419313	2017	76-80	Sputum	Non-Invasive Pneumonia	180	Ia	Clade I	CC180
2018V0129S	SRR30419311	2018	76-80	Sputum	Non-Invasive Pneumonia	180	Ia	Clade I	CC180
2018V1639S	SRR30419290	2018	76-80	Sputum	Non-Invasive Pneumonia	180	Ia	Clade I	CC180
2018V1974S	SRR30419278	2018	76-80	Blood	Invasive Pneumococcal Disease	180	Ia	Clade I	CC180
2008V1006S	SRR30419373	2008	81-85	Blood	Invasive Pneumococcal Disease	260	External	External	CC260
2004V0398S	SRR30419382	2004	81-85	Blood	Invasive Pneumococcal Disease	232	External	External	CC232
2008V1753S	SRR30419372	2008	81-85	Blood	Invasive Pneumococcal Disease	232	External	External	CC232
2017V0437S	SRR30419325	2017	81-85	Blood	Invasive Pneumococcal Disease	232	External	External	CC232
2018V1616S	SRR30419291	2018	81-85	Sputum	Non-Invasive Pneumonia	232	External	External	CC232
2019V0674S	SRR30419637	2019	81-85	Blood	Invasive Pneumococcal Disease	232	External	External	CC232
2018V1571S	SRR30419285	2018	81-85	Blood	Invasive Pneumococcal Disease	180	Ia	Clade I	CC180
2019V0631S	SRR30419578	2019	81-85	Sputum	Non-Invasive Pneumonia	180	Ia	Clade I	CC180
2019V1559S	SRR30419563	2019	81-85	Sputum	Non-Invasive Pneumonia	180	Ia	Clade I	CC180
2012V2237S	SRR30419206	2012	81-85	Blood	Invasive Pneumococcal Disease	1377	External	External	CC232
2007V2147S	SRR30419544	2007	81-85	Blood	Invasive Pneumococcal Disease	260	External	External	CC260
2010V0204S	SRR30419352	2010	81-85	Blood	Invasive Pneumococcal Disease	260	External	External	CC260
2019V0481S	SRR30419580	2019	81-85	Sputum	Non-Invasive Pneumonia	260	External	External	CC260
2003V0055S	SRR30419426	2003	81-85	Blood	Invasive Pneumococcal Disease	232	External	External	CC232
2007V2270S	SRR30419542	2007	81-85	Blood	Invasive Pneumococcal Disease	232	External	External	CC232
2016V1120S	SRR30419510	2016	81-85	Blood	Invasive Pneumococcal Disease	232	External	External	CC232
2018V0235S	SRR30419653	2018	81-85	Blood	Invasive Pneumococcal Disease	232	External	External	CC232
2016V0032S	SRR30419527	2016	81-85	Blood	Invasive Pneumococcal Disease	180	Ia	Clade I	CC180
2017V0591S	SRR30419323	2017	81-85	Blood	Invasive Pneumococcal Disease	180	Ia	Clade I	CC180
2017V1797S	SRR30419492	2017	81-85	Blood	Invasive Pneumococcal Disease	180	Ia	Clade I	CC180
2018V1941S	SRR30419605	2018	81-85	Sputum	Non-Invasive Pneumonia	180	Ia	Clade I	CC180
2019V0373S	SRR30419585	2019	81-85	Sputum	Non-Invasive Pneumonia	180	Ia	Clade I	CC180
2018V0025S	SRR30419667	2018	81-85	Blood	Invasive Pneumococcal Disease	1230	Ia	Clade I	CC180
2016V0807S	SRR30419512	2016	81-85	Blood	Invasive Pneumococcal Disease	505	Ib	Clade II	CC180	Yes
2019V0833S	SRR30419633	2019	81-85	Blood	Invasive Pneumococcal Disease	505	Ib	Clade II	CC180	Yes
2012V2285S	SRR30419205	2012	81-85	Blood	Invasive Pneumococcal Disease	260	External	External	CC260
2016V0479S	SRR30419524	2016	81-85	Blood	Invasive Pneumococcal Disease	260	External	External	CC260
2002V0153S	SRR30419609	2002	81-85	Blood	Invasive Pneumococcal Disease	232	External	External	CC232
2015V1521S	SRR30419684	2015	81-85	blood	Invasive Pneumococcal Disease	232	External	External	CC232
2016V1564S	SRR30419392	2016	81-85	Sputum	Non-Invasive Pneumonia	180	Ia	Clade I	CC180
2017V0811S	SRR30419237	2017	81-85	Sputum	Non-Invasive Pneumonia	180	Ia	Clade I	CC180
2017V1809S	SRR30419227	2017	81-85	Sputum	Non-Invasive Pneumonia	180	Ia	Clade I	CC180
2018V0250S	SRR30419308	2018	81-85	Sputum	Non-Invasive Pneumonia	180	Ia	Clade I	CC180
2018V0405S	SRR30419651	2018	81-85	Blood	Invasive Pneumococcal Disease	180	Ia	Clade I	CC180
2018V1065S	SRR30419643	2018	81-85	Blood	Invasive Pneumococcal Disease	180	II	Clade III	CC180
2017V2732S	SRR30419481	2017	81-85	Blood	Invasive Pneumococcal Disease	Novel	Ia	Clade I	CC180
2019V0421S	SRR30419260	2019	81-85	Blood	Invasive Pneumococcal Disease	458	External	External	CC180
2004V1627S	SRR30419242	2004	81-85	Blood	Invasive Pneumococcal Disease	260	External	External	CC260
2016V0771S	SRR30419397	2016	81-85	Sputum	Non-Invasive Pneumonia	260	External	External	CC260
2015V1110S	SRR30419686	2015	81-85	blood	Invasive Pneumococcal Disease	232	External	External	CC232
2015V2488S	SRR30419541	2015	81-85	Blood	Invasive Pneumococcal Disease	232	External	External	CC232
2009V1390S	SRR30419361	2009	81-85	Blood	Invasive Pneumococcal Disease	180	Ia	Clade I	CC180
2015V3069S	SRR30419532	2015	81-85	Blood	Invasive Pneumococcal Disease	180	II	Clade III	CC180
2016V0468S	SRR30419525	2016	81-85	Blood	Invasive Pneumococcal Disease	180	Ia	Clade I	CC180
2016V0656S	SRR30419401	2016	81-85	Sputum	Non-Invasive Pneumonia	180	II	Clade III	CC180
2016V2411S	SRR30419385	2016	81-85	Sputum	Non-Invasive Pneumonia	180	Ia	Clade I	CC180
2017V0682S	SRR30419321	2017	81-85	Blood	Invasive Pneumococcal Disease	180	Ia	Clade I	CC180
2019V0461S	SRR30419258	2019	81-85	Blood	Invasive Pneumococcal Disease	180	II	Clade III	CC180
2003V0847S	SRR30419447	2003	81-85	Pleural fluid	Invasive Pneumococcal Disease	Novel	Ia	Clade I	CC180
2017V0826S	SRR30419507	2017	81-85	Blood	Invasive Pneumococcal Disease	2049	Ib	Clade II	CC2049
2017V2214S	SRR30419486	2017	81-85	Blood	Invasive Pneumococcal Disease	1377	External	External	CC232
2012V1979S	SRR30419207	2012	81-85	Blood	Invasive Pneumococcal Disease	1220	External	External	CC260	Yes
PN0851	SRR30419466	2015	81-85	CSF	Invasive Pneumococcal Disease	1220	External	External	CC260	Yes
2002V0376S	SRR30419450	2002	81-85	Pleural fluid	Invasive Pneumococcal Disease	260	External	External	CC260
2008V0009S	SRR30419379	2008	81-85	Blood	Invasive Pneumococcal Disease	260	External	External	CC260
2016V3063S	SRR30419335	2016	81-85	Blood	Invasive Pneumococcal Disease	260	External	External	CC260
2008V0147S	SRR30419378	2008	81-85	Blood	Invasive Pneumococcal Disease	232	External	External	CC232
2015V0797S	SRR30419687	2015	81-85	blood	Invasive Pneumococcal Disease	180	Ia	Clade I	CC180
2018PN1221	SRR30419471	2018	81-85	CSF	Invasive Pneumococcal Disease	180	Ia	Clade I	CC180
2019V1391S	SRR30419622	2019	81-85	Blood	Invasive Pneumococcal Disease	180	II	Clade III	CC180
2013V0911S	SRR30419700	2013	86-90	Blood	Invasive Pneumococcal Disease	1377	External	External	CC232
2008V2166S	SRR30419367	2008	86-90	Blood	Invasive Pneumococcal Disease	232	External	External	CC232
1999V0502S	SRR30419243	1999	86-90	Blood	Invasive Pneumococcal Disease	180	Ia	Clade I	CC180
2015V0388S	SRR30419691	2015	86-90	blood	Invasive Pneumococcal Disease	180	Ia	Clade I	CC180
2017V2183S	SRR30419488	2017	86-90	Blood	Invasive Pneumococcal Disease	180	Ia	Clade I	CC180
2017V2314S	SRR30419484	2017	86-90	Blood	Invasive Pneumococcal Disease	180	Ia	Clade I	CC180
2018V1907S	SRR30419286	2018	86-90	Sputum	Non-Invasive Pneumonia	180	Ia	Clade I	CC180
2019V0025S	SRR30419268	2019	86-90	Blood	Invasive Pneumococcal Disease	180	Ia	Clade I	CC180
2009V2882S	SRR30419356	2009	86-90	Blood	Invasive Pneumococcal Disease	1220	External	External	CC260	Yes
2016V3284S	SRR30419333	2016	86-90	Blood	Invasive Pneumococcal Disease	1220	External	External	CC260
2011V1518S	SRR30419217	2011	86-90	Blood	Invasive Pneumococcal Disease	260	External	External	CC260
2016V2957S	SRR30419337	2016	86-90	Blood	Invasive Pneumococcal Disease	232	External	External	CC232
2016V2230S	SRR30419387	2016	86-90	Sputum	Non-Invasive Pneumonia	180	Ia	Clade I	CC180
2018V2056S	SRR30419275	2018	86-90	Blood	Invasive Pneumococcal Disease	260	External	External	CC260
2015V3129S	SRR30419528	2015	86-90	Blood	Invasive Pneumococcal Disease	180	Ia	Clade I	CC180
2016V3262S	SRR30419247	2016	86-90	Sputum	Non-Invasive Pneumonia	180	Ia	Clade I	CC180
2017V0678S	SRR30419239	2017	86-90	Sputum	Non-Invasive Pneumonia	180	Ia	Clade I	CC180
2018V0017S	SRR30419668	2018	86-90	Blood	Invasive Pneumococcal Disease	180	II	Clade III	CC180
2007V2151S	SRR30419543	2007	86-90	Blood	Invasive Pneumococcal Disease	180	Ia	Clade I	CC180
2016V0749S	SRR30419516	2016	86-90	Blood	Invasive Pneumococcal Disease	180	Ia	Clade I	CC180
2017V1670S	SRR30419495	2017	86-90	Blood	Invasive Pneumococcal Disease	180	Ia	Clade I	CC180
2001V0400S	SRR30419496	2001	86-90	Blood	Invasive Pneumococcal Disease	1220	External	External	CC260
2016V2288S	SRR30419339	2016	86-90	Blood	Invasive Pneumococcal Disease	232	External	External	CC232
2016V2282S	SRR30419386	2016	86-90	Sputum	Non-Invasive Pneumonia	180	Ia	Clade I	CC180
2018V1645S	SRR30419283	2018	86-90	Blood	Invasive Pneumococcal Disease	180	II	Clade III	CC180
2019V1034S	SRR30419573	2019	86-90	Sputum	Non-Invasive Pneumonia	180	Ia	Clade I	CC180
2012V1291S	SRR30419212	2012	91-95	Blood	Invasive Pneumococcal Disease	1220	External	External	CC260	Yes
2015V2492S	SRR30419540	2015	91-95	Blood	Invasive Pneumococcal Disease	232	External	External	CC232
2017V0706S	SRR30419319	2017	91-95	Blood	Invasive Pneumococcal Disease	180	Ia	Clade I	CC180
2019V0177S	SRR30419263	2019	91-95	Blood	Invasive Pneumococcal Disease	2049	Ib	Clade II	CC2049
1999V0906S	SRR30419548	1999	91-95	Blood	Invasive Pneumococcal Disease	232	External	External	CC232
2005V1226S	SRR30419305	2005	91-95	Blood	Invasive Pneumococcal Disease	232	External	External	CC232
2017V1348S	SRR30419504	2017	91-95	Blood	Invasive Pneumococcal Disease	180	Ia	Clade I	CC180
2003V0968S	SRR30419393	2003	91-95	Blood	Invasive Pneumococcal Disease	1377	External	External	CC232
2016V0775S	SRR30419513	2016	91-95	Blood	Invasive Pneumococcal Disease	505	Ib	Clade II	CC180
2016V0333S	SRR30419406	2016	91-95	Sputum	Non-Invasive Pneumonia	180	Ia	Clade I	CC180
2019V0207S	SRR30419262	2019	91-95	Blood	Invasive Pneumococcal Disease	180	Ia	Clade I	CC180
2016V1231S	SRR30419348	2016	91-95	Blood	Invasive Pneumococcal Disease	2049	Ib	Clade II	CC2049
2001V0885S	SRR30419666	2001	91-95	Blood	Invasive Pneumococcal Disease	260	External	External	CC260
2016V1489S	SRR30419345	2016	91-95	Blood	Invasive Pneumococcal Disease	180	Ia	Clade I	CC180
2015V3076S	SRR30419529	2015	101-105	Blood	Invasive Pneumococcal Disease	1220	External	External	CC260
2002V0305S	SRR30419424	2002	NA	NA	NA	180	Ia	Clade I	CC180	Yes
2013V0748S	SRR30419423	2013	NA	NA	NA	180	Ia	Clade I	CC180
PP616	SRR30419422	NA	NA	NA	NA	180	Ia	Clade I	CC180

### Sheet: p 2 - abx MIC
Strain	Penicillin	EUCAST_definition_penicillin-parenteral penicillin	EUCAST_definition_penicillin-parenteral penicillin in meningitis cases	Cefotaxime	EUCAST_definition_cefotaxime-non-meningits cases	EUCAST_definition_cefotaxime-meningits cases
1999V0034S	0.023	NA	NA	NA	NA	NA
2001V0320S	0.023	NA	NA	NA	NA	NA
2001V0906S	0.032	NA	NA	NA	NA	NA
2001V1134S	0.023	NA	NA	NA	NA	NA
2002V0305S	0.016	NA	NA	NA	NA	NA
2003V0279S	0.012	NA	NA	NA	NA	NA
2009V2732S	0.023	NA	NA	0.032	NA	NA
2010PP342S	0.032	NA	NA	0.016	NA	NA
2010PP395S	0.012	NA	NA	0.016	NA	NA
2012PN626S	0.012	S	S	0.012	S	S
2012PP450S	0.016	S	S	0.016	S	S
2012V0506S	0.016	S	S	0.023	S	S
2012V1001S	0.032	S	S	NA	NA	NA
2012V1291S	0.012	S	S	0.012	S	S
2012V1404S	0.012	S	S	0.008	S	S
2012V1668S	0.023	S	S	0.012	S	S
2012V1929S	0.023	S	S	0.016	S	S
2012V1949S	0.016	S	S	0.012	S	S
2012V1961S	0.012	S	S	NA	NA	NA
2012V1979S	0.016	S	S	0.012	S	S
2012V2237S	0.016	S	S	0.012	S	S
2012V2285S	0.023	S	S	0.012	S	S
2013V0178S	0.023	S	S	0.006	S	S
2013V0250S	0.032	S	S	0.008	S	S
2013V0518S	0.008	S	S	0.004	S	S
2013V0748S	0.008	S	S	0.016	S	S
2013V0911S	0.016	S	S	0.006	S	S
2013V1206S	0.023	S	S	0.016	S	S
2013V1448S	0.016	S	S	0.012	S	S
2013V1649S	0.012	S	S	0.016	S	S
2014V0196S	0.016	S	S	NA	NA	NA
2014V1270S	0.008	S	S	NA	NA	NA
2014V1798S	0.016	S	S	NA	NA	NA
2014V2207S	0.012	S	S	NA	NA	NA
2014V2602S	0.016	S	S	NA	NA	NA
2015V0082S	0.012	S	S	0.006	S	S
2015V0113S	0.016	S	S	0.064	S	S
2015V0137S	0.016	S	S	0.023	S	S
2015V0264S	0.016	S	S	0.016	S	S
2015V0338S	0.008	S	S	0.012	S	S
2015V0388S	0.012	S	S	0.008	S	S
2015V0464S	0.003	S	S	0.002	S	S
2015V0518S	0.008	S	S	0.008	S	S
2015V0594S	0.003	S	S	0.004	S	S
2015V0797S	0.012	S	S	0.012	S	S
2015V1110S	0.032	S	S	0.012	S	S
2015V1310S	0.016	S	S	0.008	S	S
2015V1521S	0.008	S	S	0.012	S	S
2015V1522S	0.006	S	S	0.012	S	S
2015V1581S	0.006	S	S	NA	NA	NA
2015V1875S	0.008	S	S	0.008	S	S
2015V1925S	0.016	S	S	0.008	S	S
2015V2001S	0.004	S	S	0.015	S	S
2015V2004S	0.004	S	S	0.004	S	S
2015V2026S	0.006	S	S	0.015	S	S
2015V2033S	0.016	S	S	0.008	S	S
2015V2052S	0.012	S	S	0.015	S	S
2015V2403S	0.008	S	S	0.006	S	S
2015V2414S	0.008	S	S	0.008	S	S
2015V2425S	0.006	S	S	0.008	S	S
2015V2450S	0.023	S	S	0.06	S	S
2015V2474S	0.006	S	S	0.008	S	S
2015V2488S	0.008	S	S	0.015	S	S
2015V2492S	0.012	S	S	0.008	S	S
2015V2501S	0.012	S	S	0.008	S	S
2015V2565S	0.016	S	S	0.06	S	S
2015V2569S	0.006	S	S	0.015	S	S
2015V2657S	0.012	S	S	0.015	S	S
2015V2746S	0.008	S	S	0.015	S	S
2015V2831S	0.023	S	S	0.015	S	S
2015V2838S	0.023	S	S	0.008	S	S
2015V2982S	0.012	S	S	0.12	S	S
2015V3069S	0.012	S	S	0.008	S	S
2015V3075S	0.008	S	S	0.006	S	S
2015V3076S	0.012	S	S	0.015	S	S
2015V3129S	0.012	S	S	0.006	S	S
2016V0032S	0.012	S	S	0.015	S	S
2016V0156S	0.008	S	S	0.016	S	S
2016V0206S	0.008	S	S	0.008	S	S
2016V0333S	0.008	S	S	0.012	S	S
2016V0422S	0.008	S	S	0.25	S	S
2016V0468S	0.032	S	S	0.19	S	S
2016V0479S	0.023	S	S	0.012	S	S
2016V0562S	1	S	R	0.5	S	S
2016V0564S	0.012	S	S	0.012	S	S
2016V0582S	0.012	S	S	0.023	S	S
2016V0585S	0.016	S	S	0.032	S	S
2016V0589S	0.006	S	S	0.006	S	S
2016V0632S	0.012	S	S	0.012	S	S
2016V0639S	0.016	S	S	0.023	S	S
2016V0640S	0.016	S	S	0.023	S	S
2016V0656S	0.008	S	S	0.006	S	S
2016V0731S	0.125	S	R	0.094	S	S
2016V0738S	0.012	S	S	0.008	S	S
2016V0745S	0.012	S	S	0.012	S	S
2016V0749S	0.016	S	S	0.047	S	S
2016V0763S	0.012	S	S	0.016	S	S
2016V0767S	0.012	S	S	0.016	S	S
2016V0771S	0.016	S	S	0.008	S	S
2016V0773S	0.008	S	S	0.012	S	S
2016V0775S	0.012	S	S	0.016	S	S
2016V0807S	0.023	S	S	0.032	S	S
2016V0889S	0.006	S	S	0.004	S	S
2016V1094S	0.012	S	S	0.012	S	S
2016V1120S	0.012	S	S	0.023	S	S
2016V1231S	0.012	S	S	0.008	S	S
2016V1270S	0.008	S	S	0.012	S	S
2016V1277S	0.012	S	S	0.008	S	S
2016V1419S	0.008	S	S	0.008	S	S
2016V1489S	0.38	S	R	0.25	S	S
2016V1491S	0.008	S	S	0.008	S	S
2016V1504S	0.008	S	S	0.006	S	S
2016V1514S	0.006	S	S	0.016	S	S
2016V1564S	0.012	S	S	0.016	S	S
2016V1582S	0.012	S	S	0.004	S	S
2016V1979S	0.5	S	R	0.19	S	S
2016V1982S	0.016	S	S	0.047	S	S
2016V1990S	0.008	S	S	0.012	S	S
2016V2005S	0.016	S	S	0.064	S	S
2016V2023S	0.023	S	S	0.064	S	S
2016V2102S	0.016	S	S	0.012	S	S
2016V2230S	0.012	S	S	0.016	S	S
2016V2240S	0.012	S	S	0.008	S	S
2016V2282S	0.012	S	S	0.016	S	S
2016V2286S	0.032	S	S	0.016	S	S
2016V2288S	0.012	S	S	0.016	S	S
2016V2411S	0.023	S	S	0.023	S	S
2016V2648S	0.008	S	S	0.012	S	S
2016V2671S	0.006	S	S	0.006	S	S
2016V2689S	0.008	S	S	0.008	S	S
2016V2757S	0.012	S	S	0.016	S	S
2016V2957S	0.012	S	S	0.008	S	S
2016V2977S	0.006	S	S	0.006	S	S
2016V2984S	0.006	S	S	0.006	S	S
2016V3056S	0.008	S	S	0.004	S	S
2016V3063S	0.008	S	S	0.012	S	S
2016V3217S	0.016	S	S	0.008	S	S
2016V3252S	0.016	S	S	0.012	S	S
2016V3253S	0.008	S	S	0.012	S	S
2016V3262S	0.016	S	S	0.012	S	S
2016V3284S	0.016	S	S	0.012	S	S
2016V3292S	0.012	S	S	0.012	S	S
2016V3420S	0.008	S	S	0.012	S	S
2017PP675S	0.008	S	S	0.016	S	S
2017V0067S	0.016	S	S	0.012	S	S
2017V0252S	0.032	S	S	0.094	S	S
2017V0341S	0.023	S	S	0.016	S	S
2017V0348S	0.012	S	S	0.012	S	S
2017V0382S	0.008	S	S	0.008	S	S
2017V0387S	0.008	S	S	0.008	S	S
2017V0437S	0.012	S	S	0.008	S	S
2017V0453S	0.023	S	S	0.008	S	S
2017V0500S	0.008	S	S	0.006	S	S
2017V0508S	0.012	S	S	0.012	S	S
2017V0591S	0.008	S	S	0.006	S	S
2017V0598S	0.016	S	S	0.064	S	S
2017V0678S	0.012	S	S	0.008	S	S
2017V0682S	0.006	S	S	0.006	S	S
2017V0689S	0.016	S	S	0.012	S	S
2017V0706S	0.012	S	S	0.012	S	S
2017V0779S	0.012	S	S	0.008	S	S
2017V0795S	0.012	S	S	0.012	S	S
2017V0811S	0.012	S	S	0.008	S	S
2017V0815S	0.012	S	S	0.012	S	S
2017V0816S	0.012	S	S	0.016	S	S
2017V0825S	0.012	S	S	0.016	S	S
2017V0826S	0.012	S	S	0.012	S	S
2017V0958S	0.023	S	S	0.016	S	S
2017V0963S	0.006	S	S	0.012	S	S
2017V1109S	0.012	S	S	0.012	S	S
2017V1190S	0.016	S	S	0.008	S	S
2017V1332S	0.006	S	S	0.006	S	S
2017V1339S	0.008	S	S	0.006	S	S
2017V1348S	0.008	S	S	0.003	S	S
2017V1418S	0.008	S	S	0.006	S	S
2017V1420S	0.006	S	S	0.004	S	S
2017V1424S	0.016	S	S	0.032	S	S
2017V1617S	0.003	S	S	0.008	S	S
2017V1629S	0.012	S	S	0.008	S	S
2017V1631S	0.008	S	S	0.008	S	S
2017V1641S	0.008	S	S	0.008	S	S
2017V1670S	0.008	S	S	0.006	S	S
2017V1671S	0.008	S	S	0.008	S	S
2017V1781S	0.008	S	S	0.006	S	S
2017V1782S	0.004	S	S	0.004	S	S
2017V1791S	0.008	S	S	0.008	S	S
2017V1796S	0.006	S	S	0.012	S	S
2017V1797S	0.006	S	S	0.012	S	S
2017V1809S	0.008	S	S	0.006	S	S
2017V1814S	0.012	S	S	0.012	S	S
2017V1997S	0.012	S	S	0.012	S	S
2017V2004S	0.006	S	S	0.006	S	S
2017V2040S	0.023	S	S	0.008	S	S
2017V2076S	0.008	S	S	0.012	S	S
2017V2136S	0.016	S	S	0.012	S	S
2017V2165S	0.012	S	S	0.016	S	S
2017V2183S	0.012	S	S	0.016	S	S
2017V2194S	0.012	S	S	0.016	S	S
2017V2214S	0.012	S	S	0.012	S	S
2017V2281S	0.012	S	S	0.016	S	S
2017V2314S	0.012	S	S	0.016	S	S
2017V2323S	0.012	S	S	0.008	S	S
2017V2420S	0.016	S	S	0.023	S	S
2017V2526S	0.016	S	S	0.023	S	S
2017V2666S	0.012	S	S	0.012	S	S
2017V2668S	0.008	S	S	0.012	S	S
2017V2681S	0.012	S	S	0.012	S	S
2017V2697S	0.012	S	S	0.016	S	S
2017V2732S	0.012	S	S	0.012	S	S
2018PN1153	0.016	S	S	0.012	S	S
2018PN1221	0.023	S	S	0.016	S	S
2018PP704S	0.008	S	S	0.012	S	S
2018PP709S	0.023	S	S	0.001	S	S
2018PP728S	0.015	S	S	0.03	S	S
2018PP741S	0.03	S	S	0.03	S	S
2018PP767S	0.25	I	R	0.12	S	S
2018V0015S	0.008	S	S	0.006	S	S
2018V0017S	0.047	S	S	0.19	S	S
2018V0025S	0.012	S	S	0.012	S	S
2018V0027S	0.012	S	S	0.012	S	S
2018V0028S	0.016	S	S	0.016	S	S
2018V0076S	0.023	S	S	0.016	S	S
2018V0079S	0.023	S	S	0.016	S	S
2018V0080S	0.023	S	S	0.016	S	S
2018V0082S	0.012	S	S	0.008	S	S
2018V0102S	0.008	S	S	0.012	S	S
2018V0106S	0.012	S	S	0.023	S	S
2018V0129S	0.023	S	S	0.016	S	S
2018V0134S	0.023	S	S	0.016	S	S
2018V0135S	0.023	S	S	0.012	S	S
2018V0207S	0.016	S	S	0.023	S	S
2018V0226S	0.012	S	S	0.023	S	S
2018V0234S	0.016	S	S	0.016	S	S
2018V0235S	0.047	S	S	0.064	S	S
2018V0250S	0.016	S	S	0.012	S	S
2018V0270S	0.023	S	S	0.023	S	S
2018V0353S	0.016	S	S	0.023	S	S
2018V0405S	0.012	S	S	0.012	S	S
2018V0406S	0.012	S	S	0.012	S	S
2018V0413S	0.016	S	S	0.016	S	S
2018V0516S	0.008	S	S	0.008	S	S
2018V0758S	0.032	S	S	0.016	S	S
2018V0770S	0.023	S	S	0.012	S	S
2018V0803S	0.012	S	S	0.016	S	S
2018V0819S	0.016	S	S	0.016	S	S
2018V0821S	0.012	S	S	0.012	S	S
2018V0832S	0.016	S	S	0.012	S	S
2018V0864S	0.016	S	S	0.016	S	S
2018V0872S	0.023	S	S	0.047	S	S
2018V0961S	0.016	S	S	0.016	S	S
2018V1009S	0.023	S	S	0.023	S	S
2018V1065S	0.016	S	S	0.016	S	S
2018V1089S	0.023	S	S	0.023	S	S
2018V1113S	0.012	S	S	0.016	S	S
2018V1137S	0.016	S	S	0.016	S	S
2018V1138S	0.008	S	S	0.016	S	S
2018V1205S	0.023	S	S	0.023	S	S
2018V1208S	0.023	S	S	0.016	S	S
2018V1261S	0.012	S	S	0.016	S	S
2018V1276S	0.016	S	S	0.016	S	S
2018V1567S	0.023	S	S	0.016	S	S
2018V1571S	0.012	S	S	0.012	S	S
2018V1578S	0.016	S	S	0.016	S	S
2018V1605S	0.023	S	S	0.064	S	S
2018V1613S	0.008	S	S	0.008	S	S
2018V1616S	0.016	S	S	0.008	S	S
2018V1639S	0.012	S	S	0.016	S	S
2018V1645S	0.023	S	S	0.094	S	S
2018V1650S	0.023	S	S	0.012	S	S
2018V1673S	0.006	S	S	0.006	S	S
2018V1824S	0.012	S	S	0.012	S	S
2018V1835S	0.012	S	S	0.012	S	S
2018V1870S	0.008	S	S	0.012	S	S
2018V1883S	0.012	S	S	0.008	S	S
2018V1907S	0.023	S	S	0.047	S	S
2018V1941S	0.008	S	S	0.012	S	S
2018V1974S	0.012	S	S	0.008	S	S
2018V2002S	0.012	S	S	0.012	S	S
2018V2010S	0.008	S	S	0.008	S	S
2018V2032S	0.016	S	S	0.012	S	S
2018V2046S	0.016	S	S	0.016	S	S
2018V2056S	0.012	S	S	0.012	S	S
2018V2215S	0.012	S	S	0.012	S	S
2018V2221S	0.016	S	S	0.012	S	S
2018V2231S	0.032	S	S	0.064	S	S
2018V2260S	0.008	S	S	0.008	S	S
2018V2284S	0.012	S	S	0.008	S	S
2018V2300S	0.016	S	S	0.016	S	S
2018V2312S	0.012	S	S	0.012	S	S
2018V2338S	0.012	S	S	0.012	S	S
2018V2352S	0.012	S	S	0.012	S	S
2018V2359S	0.012	S	S	0.012	S	S
2018V2360S	0.016	S	S	0.012	S	S
2018V2396S	0.016	S	S	0.008	S	S
2019V0025S	0.015	S	S	0.015	S	S
2019V0038S	0.03	S	S	0.015	S	S
2019V0043S	0.03	S	S	0.015	S	S
2019V0064S	0.015	S	S	0.015	S	S
2019V0090S	0.015	S	S	0.03	S	S
2019V0091S	0.015	S	S	0.015	S	S
2019V0096S	1	I	R	0.25	S	S
2019V0112S	0.015	S	S	0.03	S	S
2019V0126S	0.015	S	S	0.03	S	S
2019V0134S	0.03	S	S	0.03	S	S
2019V0142S	0.03	S	S	0.03	S	S
2019V0177S	0.06	S	S	0.06	S	S
2019V0207S	0.015	S	S	0.015	S	S
2019V0343S	0.015	S	S	0.015	S	S
2019V0350S	0.015	S	S	0.008	S	S
2019V0354S	0.015	S	S	0.015	S	S
2019V0373S	0.008	S	S	0.015	S	S
2019V0421S	0.03	S	S	0.03	S	S
2019V0445S	0.015	S	S	0.015	S	S
2019V0461S	0.015	S	S	0.015	S	S
2019V0473S	0.015	S	S	0.015	S	S
2019V0476S	0.015	S	S	0.015	S	S
2019V0477S	0.015	S	S	0.03	S	S
2019V0478S	0.015	S	S	0.015	S	S
2019V0479S	0.015	S	S	0.015	S	S
2019V0481S	0.015	S	S	0.015	S	S
2019V0612S	0.008	S	S	0.015	S	S
2019V0620S	0.015	S	S	0.06	S	S
2019V0633S	0.004	S	S	0.008	S	S
2019V0672S	0.015	S	S	0.015	S	S
2019V0674S	0.03	S	S	0.06	S	S
2019V0676S	0.03	S	S	0.03	S	S
2019V0724S	0.03	S	S	0.015	S	S
2019V0725S	0.015	S	S	0.015	S	S
2019V0756S	0.015	S	S	0.015	S	S
2019V0833S	0.03	S	S	0.03	S	S
2019V0912S	0.015	S	S	0.03	S	S
2019V0918S	1	I	R	0.25	S	S
2019V0933S	0.015	S	S	0.03	S	S
2019V0939S	0.06	S	S	0.06	S	S
2019V0960S	0.015	S	S	0.015	S	S
2019V0961S	0.015	S	S	0.03	S	S
2019V0962S	0.015	S	S	0.015	S	S
2019V0963S	0.015	S	S	0.015	S	S
2019V0965S	0.015	S	S	0.015	S	S
2019V1034S	0.015	S	S	0.015	S	S
2019V1036S	0.015	S	S	0.015	S	S
2019V1137S	0.015	S	S	0.015	S	S
2019V1216S	0.015	S	S	0.015	S	S
2019V1283S	0.008	S	S	0.015	S	S
2019V1333S	0.015	S	S	0.015	S	S
2019V1338S	0.06	S	S	0.015	S	S
2019V1385S	0.015	S	S	0.015	S	S
2019V1386S	0.015	S	S	0.015	S	S
2019V1391S	0.008	S	S	0.015	S	S
2019V1394S	0.015	S	S	0.015	S	S
2019V1398S	0.015	S	S	0.015	S	S
2019V1426S	0.03	S	S	0.015	S	S
2019V1434S	0.015	S	S	0.015	S	S
2019V1531S	0.015	S	S	0.015	S	S
2019V1545S	0.015	S	S	0.015	S	S
2019V1547S	0.015	S	S	0.015	S	S
2019V1559S	0.015	S	S	0.015	S	S
2019V1606S	0.015	S	S	0.015	S	S
2019V1814S	0.015	S	S	0.03	S	S
2019V1815S	0.015	S	S	0.015	S	S
2019V1849S	0.008	S	S	0.008	S	S
2019V1850S	0.03	S	S	0.015	S	S
2019V1903S	0.06	S	S	0.03	S	S
2019V1920S	0.015	S	S	0.03	S	S
2019V1939S	0.06	S	S	0.06	S	S
2020V0116S	0.015	S	S	0.015	S	S
2020V0198S	0.015	S	S	0.015	S	S
2020V0259S	0.015	S	S	0.015	S	S
2020V0280S	0.5	I	R	0.03	S	S
2020V0301S	0.015	S	S	0.015	S	S
2020V0330S	0.015	S	S	0.015	S	S
2020V0504S	0.015	S	S	0.015	S	S
2020V0739S	0.015	S	S	0.03	S	S
PN0851	0.006	S	S	0.008	S	S
PN0885	0.023	S	S	0.012	S	S
PN0898	0.016	S	S	0.008	S	S
PN0905	0.023	S	S	0.047	S	S
PN0947	0.012	S	S	0.012	S	S
PN1005	0.012	S	S	0.012	S	S
PN1070	0.012	S	S	0.012	S	S
PN1071	0.016	S	S	0.016	S	S
PN1094	0.008	S	S	0.008	S	S
PN1149	0.016	S	S	0.016	S	S
PN636S	0.012	S	S	0.008	S	S
PN689	0.032	S	S	0.023	S	S
PP0498	0.032	S	S	0.023	S	S
PP0632	0.008	S	S	0.012	S	S
PP0679	0.012	S	S	0.016	S	S
PP441s	0.023	NA	NA	0.012	NA	NA
PP474s	0.012	S	S	0.012	S	S
PP477s	0.012	S	S	0.016	S	S
PP480s	0.012	S	S	0.023	S	S
PP603	0.006	S	S	0.008	S	S
PP604	0.012	S	S	0.012	S	S
PP610S	0.004	S	S	0.008	S	S
PP611	0.012	S	S	0.032	S	S
PP616	0.006	S	S	0.012	S	S
PP622	0.008	S	S	0.046	S	S
PP640	0.016	S	S	0.008	S	S
PP652	0.008	S	S	0.004	S	S
PP662	0.004	S	S	0.004	S	S

### Sheet: p 3 - abx ZOI
Strain	Levofloxacin	EUCAST_definition_Levofloxacin	Erythromycin	EUCAST_definition_Erythromycin	Clindamycin	EUCAST_definition_Clindamycin	Tetracycline	EUCAST_definition_Tetracycline	Chloranphenicol	CLSI_definition_Chloranphenicol	Cotrimoxazole	EUCAST_definition_Cotrimoxazole	Vancomycin	EUCAST_definition_Vancomycin	Linezolid	EUCAST_definition_Linezolid
2000V0626S	24	S	30	S	28	S	32	S	28	S	26	S	26	S	32	S
2012PP450S	22	S	32	S	26	S	32	S	30	S	27	S	22	S	32	S
2012V0506S	22	S	30	S	24	S	28	S	28	S	24	S	21	S	32	S
2012V1001S	21	S	28	S	24	S	28	S	26	S	22	S	NA	NA	NA	NA
2012V1291S	24	S	30	S	26	S	31	S	28	S	28	S	21	S	32	S
2012V1404S	22	S	32	S	28	S	34	S	28	S	26	S	24	S	30	S
2012V1668S	20	S	30	S	26	S	30	S	26	S	24	S	24	S	30	S
2012V1929S	22	S	28	S	24	S	30	S	26	S	22	S	22	S	34	S
2012V1949S	22	S	30	S	26	S	30	S	30	S	28	S	23	S	30	S
2012V1961S	25	S	31	S	28	S	33	S	31	S	27	S	NA	NA	NA	NA
2012V1979S	23	S	26	S	24	S	28	S	26	S	25	S	20	S	30	S
2012V2237S	26	S	30	S	26	S	32	S	28	S	28	S	26	S	32	S
2012V2285S	22	S	28	S	26	S	30	S	26	S	24	S	22	S	30	S
2013V0178S	23	S	29	S	26	S	33	S	28	S	25	S	24	S	33	S
2013V0250S	19	S	28	S	24	S	28	S	26	S	22	S	26	S	36	S
2013V0518S	21	S	28	S	26	S	30	S	26	S	23	S	27	S	36	S
2013V0748S	24	S	31	S	29	S	32	S	32	S	28	S	25	S	34	S
2013V0911S	24	S	28	S	26	S	30	S	30	S	26	S	28	S	35	S
2013V1206S	21	S	27	S	25	S	28	S	25	S	23	S	23	S	30	S
2013V1448S	19	S	28	S	26	S	28	S	26	S	24	S	26	S	34	S
2013V1649S	25	S	28	S	24	S	35	S	32	S	31	S	23	S	30	S
2014V0196S	24	S	29	S	26	S	33	S	32	S	26	S	NA	NA	NA	NA
2014V1270S	26	S	30	S	28	S	34	S	32	S	29	S	NA	NA	NA	NA
2014V1798S	20	S	26	S	24	S	34	S	26	S	22	S	NA	NA	NA	NA
2014V2207S	22	S	31	S	28	S	35	S	29	S	25	S	NA	NA	NA	NA
2014V2602S	23	S	28	S	25	S	32	S	28	S	28	S	NA	NA	NA	NA
2015V0082S	24	S	34	S	27	S	35	S	31	S	28	S	23	S	29	S
2015V0113S	24	S	31	S	28	S	35	S	31	S	27	S	25	S	32	S
2015V0137S	23	S	27	S	25	S	33	S	27	S	25	S	26	S	34	S
2015V0264S	21	S	27	S	24	S	30	S	27	S	25	S	22	S	30	S
2015V0338S	24	S	28	S	24	S	33	S	29	S	25	S	23	S	32	S
2015V0388S	24	S	31	S	27	S	31	S	30	S	26	S	24	S	32	S
2015V0464S	25	S	32	S	27	S	31	S	32	S	30	S	22	S	28	S
2015V0518S	24	S	29	S	26	S	31	S	30	S	29	S	24	S	32	S
2015V0594S	22	S	32	S	27	S	34	S	29	S	25	S	30	S	36	S
2015V0797S	29	S	29	S	27	S	31	S	29	S	25	S	25	S	35	S
2015V1110S	19	S	26	S	22	S	30	S	24	S	20	S	25	S	34	S
2015V1310S	23	S	32	S	30	S	32	S	32	S	24	S	24	S	34	S
2015V1521S	22	S	29	S	26	S	30	S	28	S	23	S	24	S	34	S
2015V1522S	22	S	29	S	27	S	29	S	27	S	25	S	25	S	36	S
2015V1581S	23	S	31	S	27	S	32	S	30	S	25	S	NA	NA	NA	NA
2015V1875S	21	S	32	S	27	S	32	S	28	S	25	S	23	S	32	S
2015V1925S	22	S	27	S	24	S	29	S	26	S	24	S	26	S	33	S
2015V2001S	24	S	32	S	29	S	36	S	34	S	25	S	26	S	35	S
2015V2004S	21	S	29	S	25	S	29	S	25	S	25	S	27	S	37	S
2015V2026S	22	S	34	S	29	S	34	S	29	S	25	S	24	S	32	S
2015V2033S	22	S	27	S	24	S	31	S	27	S	26	S	27	S	35	S
2015V2052S	24	S	31	S	29	S	31	S	27	S	25	S	21	S	32	S
2015V2403S	19	S	27	S	23	S	15	R	24	S	21	S	21	S	28	S
2015V2414S	24	S	32	S	28	S	34	S	31	S	21	S	25	S	33	S
2015V2425S	22	S	29	S	27	S	31	S	28	S	22	S	24	S	33	S
2015V2450S	22	S	29	S	26	S	30	S	30	S	24	S	21	S	32	S
2015V2474S	24	S	34	S	29	S	34	S	30	S	25	S	28	S	37	S
2015V2488S	23	S	29	S	25	S	32	S	30	S	24	S	25	S	35	S
2015V2492S	26	S	31	S	28	S	31	S	30	S	26	S	27	S	35	S
2015V2501S	26	S	34	S	30	S	36	S	32	S	30	S	25	S	34	S
2015V2565S	22	S	33	S	30	S	32	S	28	S	25	S	23	S	34	S
2015V2569S	24	S	32	S	29	S	35	S	29	S	25	S	24	S	33	S
2015V2657S	24	S	32	S	29	S	32	S	28	S	25	S	23	S	34	S
2015V2746S	24	S	32	S	28	S	33	S	28	S	25	S	21	S	32	S
2015V2831S	26	S	32	S	28	S	32	S	29	S	26	S	24	S	33	S
2015V2838S	26	S	25	S	28	S	30	S	27	S	28	S	23	S	31	S
2015V2982S	22	S	32	S	30	S	33	S	28	S	24	S	24	S	35	S
2015V3069S	20	S	28	S	22	S	30	S	26	S	22	S	27	S	37	S
2015V3075S	24	S	33	S	28	S	33	S	26	S	25	S	26	S	30	S
2015V3076S	23	S	28	S	26	S	31	S	29	S	25	S	25	S	35	S
2015V3129S	23	S	30	S	28	S	36	S	30	S	25	S	23	S	33	S
2016V0032S	24	S	32	S	28	S	30	S	30	S	29	S	25	S	36	S
2016V0156S	20	S	28	S	24	S	33	S	28	S	20	S	20	S	30	S
2016V0206S	23	S	26	S	24	S	30	S	26	S	22	S	23	S	30	S
2016V0333S	21	S	30	S	26	S	29	S	24	S	21	S	22	S	28	S
2016V0422S	17	S	0	R	0	R	20	R	21	S	17	I	17	S	21	S
2016V0468S	19	S	22	S	20	S	28	S	23	S	20	S	17	S	22	S
2016V0479S	23	S	28	S	24	S	24	R	28	S	28	S	21	S	28	S
2016V0562S	15	I	12	R	25	S	12	R	26	S	0	R	20	S	28	S
2016V0564S	21	S	28	S	22	S	26	I	26	S	22	S	21	S	27	S
2016V0582S	20	S	26	S	24	S	26	I	26	S	23	S	20	S	25	S
2016V0585S	20	S	28	S	24	S	28	S	24	S	20	S	20	S	27	S
2016V0589S	21	S	26	S	24	S	26	I	25	S	24	S	20	S	28	S
2016V0632S	21	S	0	R	0	R	31	S	26	S	23	S	22	S	33	S
2016V0639S	22	S	30	S	24	S	32	S	23	S	22	S	22	S	28	S
2016V0640S	20	S	26	S	20	S	26	I	21	S	17	I	18	S	28	S
2016V0656S	21	S	28	S	24	S	30	S	27	S	25	S	23	S	33	S
2016V0731S	20	S	24	S	22	S	28	S	24	S	0	R	18	S	25	S
2016V0738S	20	S	24	S	22	S	25	I	23	S	22	S	21	S	27	S
2016V0745S	19	S	26	S	24	S	28	S	24	S	21	S	21	S	28	S
2016V0749S	22	S	28	S	24	S	30	S	24	S	21	S	22	S	31	S
2016V0763S	23	S	29	S	28	S	31	S	27	S	23	S	22	S	28	S
2016V0767S	20	S	24	S	22	S	28	S	26	S	20	S	21	S	25	S
2016V0771S	21	S	29	S	20	S	25	I	25	S	23	S	23	S	30	S
2016V0773S	21	S	0	R	0	R	14	R	25	S	23	S	21	S	31	S
2016V0775S	22	S	30	S	29	S	30	S	28	S	24	S	23	S	30	S
2016V0807S	17	S	24	S	22	S	24	R	23	S	17	I	17	S	21	S
2016V0889S	21	S	28	S	28	S	30	S	25	S	23	S	21	S	28	S
2016V1094S	19	S	26	S	20	S	28	S	27	S	23	S	17	S	24	S
2016V1120S	22	S	26	S	22	S	28	S	26	S	24	S	24	S	27	S
2016V1231S	19	S	28	S	25	S	32	S	26	S	19	S	22	S	32	S
2016V1270S	21	S	28	S	24	S	28	S	28	S	23	S	18	S	25	S
2016V1277S	25	S	38	S	32	S	39	S	35	S	28	S	26	S	36	S
2016V1419S	22	S	28	S	24	S	31	S	28	S	24	S	22	S	34	S
2016V1489S	22	S	26	S	26	S	29	S	27	S	0	R	21	S	30	S
2016V1491S	24	S	32	S	28	S	32	S	31	S	27	S	25	S	33	S
2016V1504S	24	S	34	S	30	S	36	S	32	S	27	S	25	S	36	S
2016V1514S	26	S	32	S	28	S	34	S	29	S	26	S	26	S	31	S
2016V1564S	25	S	34	S	29	S	35	S	31	S	26	S	25	S	34	S
2016V1582S	26	S	34	S	29	S	38	S	33	S	27	S	26	S	36	S
2016V1979S	24	S	28	S	24	S	21	R	29	S	0	R	23	S	31	S
2016V1982S	27	S	36	S	32	S	38	S	33	S	29	S	26	S	36	S
2016V1990S	25	S	30	S	29	S	34	S	32	S	26	S	23	S	35	S
2016V2005S	25	S	32	S	29	S	34	S	33	S	27	S	23	S	35	S
2016V2023S	26	S	34	S	30	S	35	S	33	S	27	S	23	S	34	S
2016V2102S	24	S	34	S	28	S	35	S	31	S	28	S	24	S	35	S
2016V2230S	23	S	31	S	27	S	34	S	27	S	23	S	22	S	31	S
2016V2240S	26	S	34	S	30	S	37	S	34	S	28	S	26	S	38	S
2016V2282S	26	S	32	S	28	S	39	S	32	S	25	S	21	S	33	S
2016V2286S	24	S	31	S	28	S	36	S	31	S	27	S	23	S	35	S
2016V2288S	25	S	34	S	26	S	35	S	31	S	25	S	25	S	35	S
2016V2411S	26	S	32	S	28	S	36	S	32	S	28	S	24	S	34	S
2016V2648S	27	S	35	S	32	S	32	S	33	S	29	S	27	S	39	S
2016V2671S	27	S	34	S	29	S	36	S	34	S	29	S	25	S	35	S
2016V2689S	27	S	32	S	29	S	36	S	33	S	28	S	25	S	36	S
2016V2757S	25	S	32	S	30	S	33	S	32	S	27	S	23	S	33	S
2016V2957S	27	S	32	S	29	S	36	S	32	S	29	S	25	S	34	S
2016V2977S	25	S	33	S	32	S	35	S	33	S	29	S	26	S	36	S
2016V2984S	22	S	29	S	26	S	31	S	27	S	24	S	23	S	30	S
2016V3056S	21	S	30	S	26	S	29	S	27	S	22	S	24	S	28	S
2016V3063S	20	S	26	S	24	S	28	S	26	S	22	S	20	S	28	S
2016V3217S	20	S	26	S	26	S	31	S	28	S	23	S	21	S	30	S
2016V3252S	21	S	26	S	24	S	30	S	25	S	22	S	21	S	30	S
2016V3253S	20	S	29	S	23	S	30	S	28	S	22	S	24	S	30	S
2016V3262S	22	S	30	S	26	S	33	S	30	S	23	S	22	S	30	S
2016V3284S	0	R	34	S	30	S	36	S	32	S	30	S	23	S	32	S
2016V3292S	26	S	35	S	30	S	36	S	33	S	27	S	24	S	35	S
2016V3420S	20	S	26	S	24	S	30	S	27	S	24	S	21	S	30	S
2017PP675S	22	S	28	S	24	S	30	S	27	S	24	S	20	S	29	S
2017V0067S	23	S	30	S	24	S	30	S	29	S	25	S	22	S	30	S
2017V0252S	23	S	30	S	24	S	32	S	28	S	23	S	21	S	31	S
2017V0341S	25	S	30	S	24	S	31	S	30	S	27	S	22	S	31	S
2017V0348S	23	S	30	S	26	S	34	S	30	S	25	S	22	S	32	S
2017V0382S	22	S	30	S	26	S	31	S	27	S	24	S	22	S	30	S
2017V0387S	24	S	34	S	30	S	34	S	30	S	26	S	24	S	34	S
2017V0437S	23	S	32	S	26	S	32	S	29	S	25	S	23	S	31	S
2017V0453S	24	S	32	S	26	S	33	S	28	S	24	S	24	S	33	S
2017V0500S	24	S	32	S	28	S	34	S	30	S	25	S	24	S	34	S
2017V0508S	23	S	32	S	26	S	31	S	28	S	24	S	21	S	30	S
2017V0591S	23	S	32	S	30	S	38	S	31	S	22	S	25	S	37	S
2017V0598S	28	S	0	R	0	R	13	R	17	R	30	S	24	S	36	S
2017V0678S	27	S	34	S	30	S	32	S	32	S	26	S	24	S	35	S
2017V0682S	25	S	34	S	30	S	36	S	34	S	27	S	22	S	36	S
2017V0689S	29	S	36	S	30	S	37	S	32	S	28	S	26	S	36	S
2017V0706S	23	S	30	S	24	S	32	S	30	S	24	S	22	S	30	S
2017V0779S	24	S	28	S	26	S	32	S	29	S	25	S	23	S	34	S
2017V0795S	21	S	31	S	28	S	35	S	30	S	25	S	33	S	23	S
2017V0811S	25	S	30	S	28	S	35	S	32	S	17	I	25	S	35	S
2017V0815S	23	S	30	S	26	S	34	S	30	S	25	S	21	S	33	S
2017V0816S	26	S	30	S	26	S	31	S	30	S	27	S	23	S	35	S
2017V0825S	22	S	30	S	26	S	33	S	29	S	23	S	24	S	33	S
2017V0826S	23	S	30	S	28	S	34	S	30	S	28	S	23	S	30	S
2017V0958S	25	S	26	S	23	S	30	S	28	S	25	S	20	S	29	S
2017V0963S	29	S	28	S	28	S	35	S	30	S	27	S	26	S	36	S
2017V1109S	23	S	30	S	29	S	34	S	30	S	25	S	23	S	31	S
2017V1190S	23	S	32	S	29	S	33	S	30	S	26	S	22	S	36	S
2017V1332S	24	S	34	S	30	S	40	S	30	S	27	S	25	S	38	S
2017V1339S	26	S	34	S	30	S	35	S	32	S	27	S	25	S	36	S
2017V1348S	25	S	31	S	28	S	35	S	31	S	27	S	23	S	33	S
2017V1418S	26	S	34	S	30	S	39	S	34	S	25	S	25	S	36	S
2017V1420S	25	S	34	S	30	S	35	S	32	S	27	S	23	S	34	S
2017V1424S	23	S	30	S	26	S	35	S	28	S	25	S	21	S	31	S
2017V1617S	30	S	40	S	38	S	42	S	36	S	32	S	29	S	40	S
2017V1629S	25	S	38	S	30	S	38	S	33	S	30	S	23	S	30	S
2017V1631S	22	S	30	S	28	S	32	S	29	S	27	S	22	S	33	S
2017V1641S	22	S	31	S	29	S	17	R	17	R	16	I	21	S	30	S
2017V1670S	23	S	30	S	29	S	34	S	30	S	25	S	23	S	34	S
2017V1671S	22	S	30	S	28	S	34	S	30	S	27	S	23	S	30	S
2017V1781S	25	S	32	S	30	S	37	S	30	S	25	S	22	S	34	S
2017V1782S	24	S	32	S	30	S	36	S	32	S	26	S	23	S	36	S
2017V1791S	27	S	32	S	29	S	34	S	32	S	28	S	23	S	35	S
2017V1796S	27	S	32	S	30	S	35	S	34	S	26	S	22	S	34	S
2017V1797S	25	S	30	S	28	S	31	S	31	S	26	S	24	S	35	S
2017V1809S	23	S	31	S	29	S	37	S	31	S	26	S	24	S	35	S
2017V1814S	24	S	32	S	30	S	37	S	32	S	27	S	23	S	34	S
2017V1997S	22	S	30	S	26	S	30	S	26	S	23	S	23	S	28	S
2017V2004S	24	S	32	S	30	S	32	S	31	S	28	S	24	S	32	S
2017V2040S	19	S	24	S	23	S	24	R	25	S	20	S	19	S	25	S
2017V2076S	25	S	34	S	32	S	38	S	33	S	28	S	26	S	35	S
2017V2136S	25	S	32	S	28	S	35	S	33	S	23	S	22	S	32	S
2017V2165S	25	S	32	S	29	S	35	S	33	S	26	S	25	S	36	S
2017V2183S	24	S	0	R	0	R	13	R	30	S	27	S	23	S	33	S
2017V2194S	27	S	34	S	30	S	38	S	34	S	30	S	26	S	37	S
2017V2214S	23	S	30	S	26	S	35	S	31	S	28	S	25	S	35	S
2017V2281S	25	S	31	S	29	S	32	S	30	S	27	S	23	S	31	S
2017V2314S	23	S	32	S	28	S	33	S	33	S	29	S	24	S	35	S
2017V2323S	22	S	30	S	24	S	14	R	30	S	27	S	24	S	31	S
2017V2420S	22	S	26	S	22	S	32	S	25	S	18	I	22	S	26	S
2017V2526S	23	S	28	S	24	S	30	S	26	S	24	S	23	S	28	S
2017V2666S	20	S	28	S	26	S	30	S	25	S	22	S	22	S	23	S
2017V2668S	19	S	26	S	24	S	29	S	25	S	21	S	22	S	27	S
2017V2681S	22	S	28	S	24	S	28	S	26	S	22	S	22	S	26	S
2017V2697S	18	S	29	S	26	S	28	S	25	S	21	S	21	S	28	S
2017V2732S	17	S	24	S	26	S	28	S	23	S	17	I	21	S	28	S
2018PN1153	23	S	26	S	24	S	28	S	26	S	26	S	18	S	28	S
2018PN1221	23	I	30	S	26	S	30	S	30	S	27	S	19	S	32	S
2018PP704S	20	S	28	S	26	S	29	S	27	S	24	S	25	S	32	S
2018PP709S	22	S	28	S	26	S	32	S	29	S	24	S	22	S	34	S
2018PP728S	26	I	36	S	30	S	35	S	31	S	28	S	19	S	31	S
2018PP741S	25	I	30	S	27	S	30	S	30	S	26	S	19	S	28	S
2018PP767S	27	I	32	S	30	S	36	S	30	S	28	S	19	S	30	S
2018V0015S	21	S	28	S	26	S	29	S	26	S	23	S	23	S	28	S
2018V0017S	21	S	0	R	0	R	10	R	18	R	22	S	25	S	29	S
2018V0025S	23	S	32	S	30	S	31	S	29	S	25	S	23	S	29	S
2018V0027S	24	S	32	S	28	S	31	S	29	S	26	S	24	S	32	S
2018V0028S	21	S	28	S	26	S	29	S	25	S	22	S	22	S	28	S
2018V0076S	18	S	24	S	22	S	25	I	24	S	17	I	21	S	25	S
2018V0079S	20	S	28	S	22	S	28	S	24	S	19	S	21	S	26	S
2018V0080S	20	S	30	S	26	S	28	S	25	S	22	S	22	S	28	S
2018V0082S	19	S	28	S	26	S	29	S	24	S	20	S	24	S	27	S
2018V0102S	21	S	26	S	24	S	28	S	23	S	19	S	21	S	27	S
2018V0106S	19	S	28	S	26	S	28	S	25	S	21	S	21	S	24	S
2018V0129S	22	S	28	S	24	S	28	S	27	S	23	S	21	S	27	S
2018V0134S	21	S	27	S	24	S	26	I	26	S	22	S	23	S	28	S
2018V0135S	22	S	28	S	24	S	26	I	28	S	24	S	22	S	29	S
2018V0207S	20	S	26	S	24	S	12	R	24	S	19	S	20	S	26	S
2018V0226S	20	S	26	S	24	S	26	I	25	S	21	S	23	S	27	S
2018V0234S	20	S	26	S	24	S	28	S	24	S	21	S	20	S	27	S
2018V0235S	21	S	30	S	24	S	28	S	25	S	21	S	23	S	29	S
2018V0250S	23	S	28	S	28	S	28	S	26	S	24	S	23	S	30	S
2018V0270S	23	S	28	S	26	S	29	S	27	S	25	S	22	S	28	S
2018V0353S	26	S	34	S	30	S	34	S	31	S	29	S	25	S	33	S
2018V0405S	22	S	30	S	28	S	30	S	27	S	24	S	24	S	30	S
2018V0406S	20	S	28	S	26	S	30	S	24	S	26	S	23	S	28	S
2018V0413S	21	S	32	S	30	S	35	S	30	S	24	S	21	S	34	S
2018V0516S	21	S	32	S	30	S	35	S	30	S	25	S	23	S	33	S
2018V0758S	22	S	28	S	23	S	28	S	26	S	23	S	21	S	28	S
2018V0770S	24	S	28	S	23	S	30	S	29	S	24	S	21	S	31	S
2018V0803S	22	S	30	S	28	S	34	S	30	S	25	S	22	S	31	S
2018V0819S	22	S	26	S	22	S	26	I	25	S	23	S	23	S	29	S
2018V0821S	22	S	30	S	26	S	30	S	28	S	24	S	21	S	31	S
2018V0832S	21	S	28	S	26	S	32	S	26	S	29	S	24	S	33	S
2018V0864S	22	S	30	S	26	S	32	S	30	S	23	S	23	S	33	S
2018V0872S	22	S	26	S	22	S	26	I	26	S	25	S	21	S	31	S
2018V0961S	19	S	28	S	24	S	28	S	26	S	22	S	21	S	28	S
2018V1009S	21	S	30	S	28	S	32	S	28	S	24	S	23	S	32	S
2018V1065S	22	S	26	S	24	S	29	S	29	S	25	S	21	S	29	S
2018V1089S	23	S	29	S	24	S	29	S	29	S	27	S	23	S	30	S
2018V1113S	22	S	30	S	26	S	28	S	24	S	26	S	22	S	28	S
2018V1137S	23	I	30	S	26	S	29	S	28	S	26	S	22	S	31	S
2018V1138S	22	I	31	S	28	S	28	S	29	S	28	S	22	S	31	S
2018V1205S	20	I	29	S	22	S	28	S	25	S	23	S	23	S	26	S
2018V1208S	20	I	26	S	23	S	29	S	26	S	24	S	22	S	24	S
2018V1261S	22	S	30	S	25	S	29	S	25	S	27	S	22	S	24	S
2018V1276S	21	S	26	S	23	S	28	S	27	S	24	S	22	S	26	S
2018V1567S	23	I	28	S	24	S	33	S	28	S	25	S	24	S	29	S
2018V1571S	21	I	28	S	26	S	31	S	27	S	25	S	23	S	26	S
2018V1578S	25	S	29	S	26	S	31	S	29	S	26	S	22	S	26	S
2018V1605S	21	I	30	S	24	S	28	S	27	S	24	S	22	S	25	S
2018V1613S	22	I	29	S	25	S	32	S	26	S	24	S	22	S	25	S
2018V1616S	21	I	28	S	24	S	29	S	26	S	25	S	22	S	26	S
2018V1639S	24	S	28	S	26	S	28	S	29	S	30	S	23	S	26	S
2018V1645S	24	S	0	R	0	R	13	R	13	R	28	S	27	S	32	S
2018V1650S	23	I	30	S	25	S	29	S	28	S	26	S	23	S	25	S
2018V1673S	25	I	32	S	30	S	34	S	30	S	26	S	27	S	34	S
2018V1824S	20	I	27	S	23	S	28	S	26	S	24	S	23	S	26	S
2018V1835S	21	I	28	S	22	S	29	S	25	S	22	S	22	S	27	S
2018V1870S	20	I	28	S	25	S	28	S	26	S	25	S	22	S	26	S
2018V1883S	22	I	30	S	28	S	32	S	26	S	25	S	22	S	30	S
2018V1907S	23	I	29	S	26	S	31	S	27	S	25	S	23	S	32	S
2018V1941S	25	I	36	S	28	S	30	S	33	S	31	S	26	S	32	S
2018V1974S	23	S	30	S	28	S	30	S	30	S	29	S	25	S	34	S
2018V2002S	24	I	30	S	28	S	31	S	29	S	27	S	22	S	32	S
2018V2010S	25	I	28	S	26	S	31	S	27	S	26	S	21	S	30	S
2018V2032S	22	I	28	S	26	S	28	S	25	S	24	S	23	S	28	S
2018V2046S	22	I	29	S	26	S	31	S	26	S	24	S	25	S	32	S
2018V2056S	24	I	30	S	28	S	32	S	29	S	28	S	23	S	29	S
2018V2215S	23	I	31	S	26	S	29	S	26	S	27	S	22	S	30	S
2018V2221S	21	I	30	S	26	S	29	S	26	S	25	S	23	S	31	S
2018V2231S	23	S	29	S	27	S	31	S	29	S	25	S	22	S	31	S
2018V2260S	22	I	32	S	28	S	31	S	29	S	26	S	24	S	30	S
2018V2284S	22	I	33	S	28	S	33	S	29	S	25	S	23	S	31	S
2018V2300S	22	I	30	S	28	S	28	S	29	S	24	S	23	S	29	S
2018V2312S	22	I	30	S	26	S	29	S	28	S	25	S	20	S	29	S
2018V2338S	23	I	30	S	26	S	29	S	27	S	24	S	23	S	31	S
2018V2352S	22	I	30	S	24	S	30	S	27	S	23	S	21	S	30	S
2018V2359S	21	I	30	S	26	S	32	S	29	S	24	S	22	S	30	S
2018V2360S	23	I	30	S	28	S	34	S	31	S	25	S	24	S	34	S
2018V2396S	24	I	30	S	24	S	30	S	30	S	26	S	23	S	32	S
2019V0025S	21	I	31	S	28	S	30	S	30	S	25	S	21	S	29	S
2019V0038S	21	I	30	S	25	S	30	S	27	S	23	S	17	S	25	S
2019V0043S	23	I	30	S	28	S	30	S	30	S	27	S	18	S	28	S
2019V0064S	23	I	14	R	22	S	28	S	28	S	25	S	18	S	26	S
2019V0090S	21	I	28	S	24	S	27	S	27	S	23	S	16	S	25	S
2019V0091S	22	I	31	S	28	S	31	S	29	S	25	S	19	S	29	S
2019V0096S	25	I	30	S	26	S	21	R	29	S	0	R	18	S	30	S
2019V0112S	25	I	32	S	26	S	31	S	30	S	25	S	18	S	27	S
2019V0126S	24	I	30	S	26	S	31	S	28	S	27	S	20	S	30	S
2019V0134S	25	I	30	S	28	S	28	S	32	S	27	S	20	S	30	S
2019V0142S	27	I	32	S	29	S	35	S	34	S	30	S	20	S	31	S
2019V0177S	22	I	32	S	27	S	30	S	28	S	25	S	18	S	30	S
2019V0207S	25	I	30	S	24	S	29	S	31	S	27	S	20	S	30	S
2019V0343S	23	I	32	S	26	S	36	S	39	S	24	S	19	S	30	S
2019V0350S	23	I	31	S	28	S	34	S	30	S	26	S	19	S	29	S
2019V0354S	24	I	30	S	26	S	34	S	29	S	25	S	18	S	28	S
2019V0373S	23	I	30	S	26	S	30	S	28	S	27	S	18	S	29	S
2019V0421S	23	I	28	S	26	S	30	S	28	S	23	S	17	S	25	S
2019V0445S	24	I	28	S	26	S	31	S	30	S	26	S	20	S	24	S
2019V0461S	22	I	26	S	24	S	29	S	17	R	25	S	19	S	25	S
2019V0473S	25	I	32	S	30	S	34	S	29	S	26	S	20	S	29	S
2019V0476S	23	I	31	S	28	S	32	S	30	S	28	S	20	S	29	S
2019V0477S	22	I	30	S	28	S	31	S	23	S	20	S	21	S	30	S
2019V0478S	25	I	30	S	27	S	31	S	29	S	28	S	19	S	26	S
2019V0479S	23	I	30	S	27	S	30	S	29	S	25	S	20	S	30	S
2019V0481S	24	I	30	S	25	S	30	S	29	S	27	S	20	S	28	S
2019V0612S	21	I	30	S	25	S	30	S	28	S	23	S	18	S	27	S
2019V0620S	25	I	28	S	26	S	33	S	30	S	28	S	19	S	27	S
2019V0631S	23	I	31	S	28	S	31	S	29	S	27	S	18	S	28	S
2019V0633S	22	I	31	S	30	S	32	S	30	S	25	S	19	S	28	S
2019V0672S	21	I	31	S	28	S	33	S	30	S	25	S	20	S	26	S
2019V0674S	22	I	28	S	26	S	31	S	28	S	23	S	18	S	27	S
2019V0676S	23	I	30	S	25	S	31	S	28	S	24	S	17	S	27	S
2019V0724S	22	I	32	S	26	S	30	S	28	S	23	S	18	S	25	S
2019V0725S	23	I	30	S	28	S	30	S	30	S	25	S	17	S	28	S
2019V0756S	26	I	30	S	28	S	28	S	34	S	27	S	20	S	30	S
2019V0833S	25	I	35	S	30	S	36	S	32	S	26	S	21	S	30	S
2019V0912S	24	I	32	S	27	S	32	S	31	S	25	S	19	S	28	S
2019V0918S	23	I	30	S	25	S	31	S	30	S	0	R	19	S	29	S
2019V0933S	23	I	30	S	27	S	30	S	29	S	25	S	19	S	30	S
2019V0939S	23	I	30	S	28	S	32	S	30	S	25	S	19	S	27	S
2019V0960S	25	I	32	S	30	S	33	S	31	S	27	S	20	S	31	S
2019V0961S	23	I	28	S	26	S	30	S	30	S	24	S	16	S	26	S
2019V0962S	25	I	33	S	30	S	35	S	30	S	27	S	21	S	30	S
2019V0963S	23	I	30	S	28	S	32	S	30	S	24	S	18	S	30	S
2019V0965S	26	I	33	S	28	S	34	S	32	S	26	S	20	S	30	S
2019V1034S	25	I	32	S	30	S	32	S	25	S	26	S	19	S	30	S
2019V1036S	24	I	33	S	30	S	34	S	31	S	26	S	20	S	28	S
2019V1137S	22	I	27	S	25	S	30	S	27	S	23	S	18	S	28	S
2019V1216S	22	I	31	S	28	S	33	S	30	S	24	S	20	S	28	S
2019V1283S	25	I	32	S	30	S	34	S	30	S	26	S	20	S	30	S
2019V1333S	28	I	31	S	26	S	33	S	31	S	26	S	20	S	30	S
2019V1338S	24	I	30	S	28	S	30	S	27	S	28	S	20	S	29	S
2019V1385S	23	I	20	R	16	R	24	R	16	R	26	S	18	S	28	S
2019V1386S	21	I	28	S	25	S	29	S	27	S	25	S	18	S	26	S
2019V1391S	25	I	0	R	0	R	17	R	18	R	28	S	20	S	30	S
2019V1394S	22	I	30	S	28	S	33	S	30	S	26	S	18	S	26	S
2019V1398S	22	I	32	S	28	S	32	S	27	S	24	S	19	S	28	S
2019V1426S	24	I	28	S	25	S	26	S	27	S	26	S	18	S	27	S
2019V1434S	22	I	28	S	25	S	30	S	29	S	24	S	19	S	28	S
2019V1531S	23	I	28	S	26	S	30	S	28	S	24	S	19	S	30	S
2019V1545S	22	I	30	S	25	S	30	S	28	S	26	S	19	S	27	S
2019V1547S	25	I	31	S	28	S	32	S	28	S	28	S	21	S	29	S
2019V1559S	23	I	30	S	25	S	30	S	30	S	27	S	19	S	28	S
2019V1606S	23	I	28	S	24	S	30	S	28	S	25	S	19	S	25	S
2019V1814S	22	I	30	S	26	S	30	S	27	S	24	S	19	S	25	S
2019V1815S	21	I	28	S	22	S	29	S	27	S	25	S	18	S	25	S
2019V1849S	26	I	32	S	30	S	32	S	30	S	28	S	21	S	34	S
2019V1850S	24	I	32	S	30	S	31	S	29	S	26	S	19	S	30	S
2019V1903S	25	I	33	S	30	S	35	S	30	S	31	S	21	S	31	S
2019V1920S	29	I	30	S	26	S	30	S	28	S	27	S	19	S	26	S
2020V0116S	25	I	30	S	28	S	32	S	30	S	26	S	20	S	30	S
2020V0198S	26	I	32	S	28	S	34	S	32	S	28	S	20	S	30	S
2020V0259S	26	I	32	S	28	S	32	S	32	S	26	S	20	S	30	S
2020V0280S	25	I	32	S	26	S	32	S	32	S	26	S	18	S	30	S
2020V0301S	24	I	32	S	28	S	34	S	30	S	24	S	20	S	26	S
2020V0330S	24	I	34	S	30	S	33	S	32	S	25	S	20	S	28	S
2020V0504S	22	I	30	S	28	S	30	S	30	S	25	S	20	S	30	S
2020V0739S	26	I	32	S	30	S	35	S	34	S	30	S	18	S	29	S
2020V0811S	23	I	28	S	24	S	28	S	28	S	22	S	19	S	25	S
2020V0816S	22	I	30	S	26	S	29	S	27	S	20	S	21	S	28	S
PN0851	24	S	30	S	28	S	32	S	30	S	26	S	22	S	32	S
PN0885	24	S	30	S	26	S	32	S	28	S	25	S	22	S	32	S
PN0898	22	S	32	S	28	S	32	S	28	S	24	S	23	S	32	S
PN0905	22	S	28	S	26	S	28	S	28	S	24	S	23	S	28	S
PN0947	20	S	0	R	0	R	13	R	25	S	26	S	23	S	31	S
PN1005	25	S	32	S	32	S	34	S	28	S	26	S	23	S	35	S
PN1070	22	S	30	S	26	S	31	S	27	S	23	S	23	S	30	S
PN1071	23	S	30	S	29	S	35	S	30	S	26	S	26	S	31	S
PN1094	20	S	28	S	26	S	30	S	26	S	22	S	21	S	28	S
PN1149	24	I	0	R	0	R	17	R	27	S	27	S	19	S	25	S
PN636s	25	S	32	S	28	S	32	S	30	S	27	S	26	S	37	S
PN689	22	S	30	S	28	S	32	S	28	S	26	S	24	S	32	S
PP0498	22	S	30	S	26	S	30	S	28	S	24	S	22	S	30	S
PP0632	24	S	32	S	30	S	35	S	32	S	25	S	23	S	35	S
PP0679	21	S	26	S	26	S	28	S	26	S	22	S	21	S	30	S
PP474S	24	S	28	S	26	S	30	S	30	S	26	S	23	S	30	S
PP477s	26	S	32	S	28	S	32	S	30	S	28	S	24	S	32	S
PP480s	24	S	30	S	28	S	30	S	30	S	26	S	22	S	32	S
PP603	23	S	28	S	25	S	33	S	29	S	25	S	22	S	34	S
PP604	24	S	29	S	26	S	32	S	30	S	25	S	22	S	30	S
PP610s	24	S	30	S	28	S	34	S	30	S	29	S	24	S	35	S
PP611	23	S	32	S	28	S	30	S	34	S	25	S	24	S	33	S
PP616	25	S	0	R	0	R	32	S	29	S	24	S	24	S	34	S
PP622	25	S	32	S	30	S	33	S	31	S	27	S	24	S	31	S
PP640	26	S	31	S	30	S	34	S	31	S	26	S	24	S	34	S
PP652	25	S	34	S	29	S	38	S	31	S	28	S	26	S	36	S
PP662	26	S	35	S	32	S	35	S	34	S	27	S	26	S	38	S

### Sheet: p 4 - accession numbers
Accession numbers of the 2,663 global ST3 MLST 180 strains - isolates from this study are in bold	Kwun et al. Clade	Country
ERR025280	Clade I	Other
ERR025282	Clade I	Other
ERR025283	Clade I	Other
ERR025285	Clade I	Other
ERR025286	Clade I	Other
ERR025287	Clade I	Other
ERR025288	Clade VI	Other
ERR025289	Clade I	Other
ERR025290	Clade I	Other
ERR025293	Clade I	Other
ERR025294	Clade I	Other
ERR025295	Clade I	Other
ERR025296	Clade I	Other
ERR025298	Clade I	Other
ERR025301	Clade I	Other
ERR025304	Clade I	Other
ERR025306	Clade I	Other
ERR025307	Clade I	Other
ERR025308	Clade I	Other
ERR025309	Clade I	Other
ERR025310	Clade I	Other
ERR025311	Clade I	Other
ERR025312	Clade I	Other
ERR025313	Clade I	Other
ERR025315	Clade I	Other
ERR025316	Clade I	Other
ERR025318	Clade I	Other
ERR025319	Clade I	Other
ERR025320	Clade I	Other
ERR025321	Clade I	Other
ERR025322	Clade I	Other
ERR025323	Clade I	Other
ERR025325	Clade I	Other
ERR025326	Clade I	Other
ERR025327	Clade I	Other
ERR026213	Clade I	Other
ERR026214	Clade I	Other
ERR026215	Clade I	United States
ERR026216	Clade I	United States
ERR026217	Clade I	United States
ERR026218	Clade I	United States
ERR026219	Clade I	United States
ERR026220	Clade I	United States
ERR026222	Clade I	Other
ERR026224	Clade I	Other
ERR026228	Clade I	Other
ERR026230	Clade I	Other
ERR026237	Clade I	Other
ERR026238	Clade I	Other
ERR026239	Clade I	Other
ERR026240	Clade I	Other
ERR026241	Clade I	Other
ERR026242	Clade I	Other
ERR026243	Clade I	Other
ERR026244	Clade I	Other
ERR026245	Clade I	Other
ERR026246	Clade I	Other
ERR026247	Clade I	Other
ERR026248	Clade I	Other
ERR044882	Clade I	Other
ERR044929	Clade I	Other
ERR045405	Clade I	Other
ERR046055	Clade I	Other
ERR046102	Clade I	Other
ERR046176	Clade I	Other
ERR048063	Other	Other
ERR048220	Clade I	Other
ERR051605	Other	Other
ERR052171	Clade I	Other
ERR052247	Clade I	Other
ERR052248	Clade I	Other
ERR056793	Other	Other
ERR067983	Clade I	United States
ERR067989	Clade I	United States
ERR069689	Clade I	United States
ERR069701	Clade I	United States
ERR069716	Clade I	United States
ERR069748	Clade I	United States
ERR069750	Clade I	United States
ERR1007869	Clade I	Other
ERR1007879	Clade I	Other
ERR1007883	Clade I	Other
ERR1007885	Clade I	Other
ERR1007886	Clade I	Other
ERR1007896	Clade I	Other
ERR1022187	Clade I	Other
ERR1065297	Clade I	Other
ERR1066160	Clade I	Other
ERR1066375	Clade I	Other
ERR1081459	Clade I	Other
ERR1081461	Clade I	Other
ERR1081468	Clade I	Other
ERR1081486	Clade I	Other
ERR1138890	Clade I	Other
ERR1138892	Clade I	Other
ERR1192052	Clade III	Other
ERR1202571	Clade I	United States
ERR1202579	Clade I	United States
ERR12030982	Clade I	Spain
ERR12030983	Clade I	Spain
ERR12030985	Clade I	Spain
ERR12030987	Clade IV	Spain
ERR12030988	Clade I	Spain
ERR12030991	Clade I	Spain
ERR12030992	Clade I	Spain
ERR12030993	Clade I	Spain
ERR12030994	Clade I	Spain
ERR12030996	Clade I	Spain
ERR12030998	Clade IV	Spain
ERR12030999	Clade I	Spain
ERR12031001	Clade VI	Spain
ERR12031010	Clade I	Spain
ERR12031027	Clade VI	Spain
ERR12031032	Clade VI	Spain
ERR12031035	Clade I	Spain
ERR12031042	Clade I	Spain
ERR12031045	Clade I	Spain
ERR12031051	Clade I	Spain
ERR12031054	Clade I	Spain
ERR12031062	Clade I	Spain
ERR12031063	Clade I	Spain
ERR12031066	Clade I	Spain
ERR12031069	Clade VI	Spain
ERR12031071	Clade I	Spain
ERR12031072	Clade I	Spain
ERR12031075	Clade I	Spain
ERR12031081	Clade I	Spain
ERR12031082	Clade I	Spain
ERR12031083	Clade I	Spain
ERR12031084	Clade I	Spain
ERR12031086	Clade I	Spain
ERR12031092	Clade I	Spain
ERR12031095	Clade I	Spain
ERR12031096	Clade I	Spain
ERR12031098	Clade I	Spain
ERR12031099	Clade III	Spain
ERR12031100	Clade VI	Spain
ERR12031101	Clade I	Spain
ERR12031102	Clade I	Spain
ERR12031103	Clade III	Spain
ERR12031109	Clade I	Spain
ERR12031112	Clade III	Spain
ERR12031113	Clade I	Spain
ERR12031114	Clade I	Spain
ERR12031116	Clade I	Spain
ERR12031117	Clade I	Spain
ERR12031120	Clade I	Spain
ERR12031122	Clade I	Spain
ERR12031126	Clade I	Spain
ERR12031128	Clade I	Spain
ERR12031132	Clade I	Spain
ERR12031134	Clade I	Spain
ERR12031137	Clade I	Spain
ERR12031139	Clade I	Spain
ERR12031140	Clade I	Spain
ERR12031145	Clade I	Spain
ERR12031146	Clade I	Spain
ERR12031150	Clade I	Spain
ERR12031153	Clade I	Spain
ERR12031157	Clade I	Spain
ERR12031159	Clade I	Spain
ERR12031163	Clade I	Spain
ERR12031164	Clade III	Spain
ERR12031165	Clade I	Spain
ERR12031169	Clade I	Spain
ERR12031171	Clade VI	Spain
ERR12031172	Clade I	Spain
ERR12031178	Clade I	Spain
ERR12031179	Clade I	Spain
ERR12031180	Clade I	Spain
ERR12031181	Clade I	Spain
ERR12031182	Clade VI	Spain
ERR12031183	Clade I	Spain
ERR12031184	Clade I	Spain
ERR12031185	Clade I	Spain
ERR12031188	Clade I	Spain
ERR12031189	Clade I	Spain
ERR12031190	Clade I	Spain
ERR12031193	Clade I	Spain
ERR12031194	Clade I	Spain
ERR12031195	Clade I	Spain
ERR12031196	Clade I	Spain
ERR12031198	Clade I	Spain
ERR12031201	Clade I	Spain
ERR12031202	Clade III	Spain
ERR12031205	Clade I	Spain
ERR12031206	Clade I	Spain
ERR12031211	Clade I	Spain
ERR12031212	Clade I	Spain
ERR12031214	Clade I	Spain
ERR12031216	Clade I	Spain
ERR12031221	Clade I	Spain
ERR12031222	Clade I	Spain
ERR12031223	Clade I	Spain
ERR12031224	Clade I	Spain
ERR12031225	Clade I	Spain
ERR12031228	Clade I	Spain
ERR12031229	Clade I	Spain
ERR12031230	Clade I	Spain
ERR12031232	Clade I	Spain
ERR12031233	Clade I	Spain
ERR12031234	Clade I	Spain
ERR12031236	Clade III	Spain
ERR12031238	Clade I	Spain
ERR12031241	Clade I	Spain
ERR12031244	Clade I	Spain
ERR12031246	Clade I	Spain
ERR12031250	Clade I	Spain
ERR12031251	Clade IV	Spain
ERR12031255	Clade I	Spain
ERR12031257	Clade I	Spain
ERR12031258	Clade III	Spain
ERR12031259	Clade I	Spain
ERR12031261	Clade I	Spain
ERR12031262	Clade I	Spain
ERR12031263	Clade I	Spain
ERR12031264	Clade I	Spain
ERR12031265	Clade I	Spain
ERR12031267	Clade I	Spain
ERR12031269	Clade I	Spain
ERR12031271	Clade I	Spain
ERR12031275	Clade I	Spain
ERR12031278	Clade VI	Spain
ERR12031279	Clade I	Spain
ERR12031280	Clade VI	Spain
ERR12031281	Clade I	Spain
ERR12031284	Clade I	Spain
ERR12031285	Clade I	Spain
ERR12031286	Clade I	Spain
ERR12031287	Clade I	Spain
ERR12031290	Clade III	Spain
ERR12031291	Clade III	Spain
ERR12031292	Clade I	Spain
ERR12031295	Clade I	Spain
ERR12031297	Clade I	Spain
ERR12031299	Clade I	Spain
ERR12031300	Clade I	Spain
ERR12031301	Clade I	Spain
ERR12031302	Clade I	Spain
ERR12031304	Clade I	Spain
ERR12031307	Clade I	Spain
ERR12031308	Clade I	Spain
ERR12031309	Clade I	Spain
ERR12031310	Clade I	Spain
ERR12031313	Clade I	Spain
ERR12031314	Clade I	Spain
ERR12031316	Clade I	Spain
ERR12031317	Clade III	Spain
ERR12031318	Clade I	Spain
ERR12031319	Clade I	Spain
ERR12031320	Clade I	Spain
ERR12031321	Clade I	Spain
ERR12031323	Clade VI	Spain
ERR12031324	Clade I	Spain
ERR12031325	Clade I	Spain
ERR1214531	Clade VI	Other
ERR1214532	Clade III	Other
ERR1214534	Clade VI	Other
ERR1214535	Clade VI	Other
ERR1214536	Clade VI	Other
ERR1214537	Clade VI	Other
ERR1214539	Clade III	Other
ERR1214540	Clade III	Other
ERR1214541	Clade VI	Other
ERR1214542	Clade VI	Other
ERR1214543	Clade III	Other
ERR1214566	Clade VI	Other
ERR1214664	Clade VI	Other
ERR1214707	Clade I	Other
ERR129180	Clade I	Other
ERR129212	Clade I	United States
ERR1333962	Clade I	United States
ERR1400145	Clade III	Other
ERR1400146	Clade III	Other
ERR1422377	Clade I	Other
ERR1422389	Clade I	Other
ERR1422653	Clade I	United States
ERR1422679	Clade I	United States
ERR1430879	Clade III	Other
ERR1438405	Clade IV	Other
ERR1438485	Clade I	Other
ERR1438723	Clade I	Other
ERR1438791	Clade I	Other
ERR1438843	Clade IV	Other
ERR1438892	Clade I	Other
ERR1438913	Clade I	Other
ERR1439486	Clade I	Other
ERR1439502	Clade I	Other
ERR1439511	Clade I	Other
ERR1439529	Clade I	Other
ERR1439687	Clade IV	Other
ERR1439778	Clade I	Other
ERR1439905	Clade I	Other
ERR1439914	Clade I	Other
ERR1439934	Clade I	Other
ERR1439939	Clade I	Other
ERR1439948	Clade I	Other
ERR1439953	Clade IV	Other
ERR1439962	Clade I	Other
ERR1439987	Clade I	Other
ERR1439990	Clade I	Other
ERR1440023	Clade IV	Other
ERR1440038	Clade I	Other
ERR1440040	Clade I	Other
ERR1440073	Clade I	Other
ERR1440101	Clade I	Other
ERR1440107	Clade IV	Other
ERR1440111	Clade IV	Other
ERR1440117	Clade IV	Other
ERR1440122	Clade IV	Other
ERR1440144	Clade IV	Other
ERR1440237	Clade I	Other
ERR1440266	Clade I	Other
ERR1440296	Clade I	Other
ERR1440531	Clade I	Other
ERR1440540	Clade I	Other
ERR1440551	Clade I	Other
ERR1440571	Clade I	Other
ERR1440581	Clade I	Other
ERR1440583	Clade IV	Other
ERR1440588	Clade I	Other
ERR1443326	Clade I	Other
ERR1453572	Clade III	Other
ERR1453583	Clade VI	Other
ERR1453603	Clade III	Other
ERR1453605	Clade III	Other
ERR1453624	Clade I	Other
ERR1453636	Clade I	Other
ERR1453660	Clade I	Other
ERR1453716	Clade VI	Other
ERR1453717	Clade VI	Other
ERR1453718	Clade VI	Other
ERR1512618	Clade I	Other
ERR1512652	Clade I	Other
ERR1512752	Clade IV	Other
ERR1516091	Clade I	Other
ERR1516104	Clade I	Other
ERR1516118	Clade I	Other
ERR1516131	Clade I	Other
ERR1540735	Clade IV	Other
ERR1788054	Clade VI	Other
ERR1788103	Clade IV	Other
ERR1788104	Clade I	Other
ERR1788119	Clade I	Other
ERR1788124	Clade VI	Other
ERR1788221	Clade I	Other
ERR1788233	Clade I	Other
ERR1788254	Clade I	Other
ERR1788370	Clade VI	Other
ERR1788381	Clade VI	Other
ERR1788408	Clade VI	Other
ERR1788411	Clade III	Other
ERR1788466	Clade VI	Other
ERR1788517	Clade VI	Other
ERR1788545	Clade VI	Other
ERR1795464	Clade VI	Other
ERR1947135	Clade I	Other
ERR1947183	Clade I	Other
ERR1947186	Clade I	Other
ERR1947349	Clade I	Other
ERR1947358	Clade I	Other
ERR1947368	Clade IV	Other
ERR1947472	Clade I	Other
ERR1947558	Clade I	Other
ERR1947559	Clade I	Other
ERR1947562	Clade I	Other
ERR1947566	Clade I	Other
ERR1947598	Clade I	Other
ERR1947648	Clade IV	Other
ERR1947693	Clade I	Other
ERR1947755	Clade I	Other
ERR1947790	Clade I	Other
ERR1947814	Clade I	Other
ERR1947866	Clade I	Other
ERR1947875	Clade I	Other
ERR2089361	Clade I	Other
ERR2089405	Clade VI	Other
ERR2089452	Clade III	Other
ERR2089463	Clade III	Other
ERR2089472	Clade I	Other
ERR2089486	Clade IV	Other
ERR2089492	Clade I	Other
ERR2089511	Clade VI	Other
ERR2089519	Clade VI	Other
ERR2089530	Clade III	Other
ERR2089564	Clade VI	Other
ERR2090546	Clade IV	Other
ERR2090547	Clade I	Other
ERR2090572	Clade I	Other
ERR2090687	Clade I	Other
ERR2090731	Clade I	Other
ERR2090741	Clade I	Other
ERR2090800	Clade I	Other
ERR2090812	Clade I	Other
ERR2090863	Clade I	Other
ERR2090886	Clade I	Other
ERR2090889	Clade I	Other
ERR2090983	Clade I	Other
ERR2091022	Clade I	Other
ERR2091024	Clade I	Other
ERR2091072	Clade I	Other
ERR2091235	Clade I	Other
ERR2091245	Clade I	Other
ERR2091250	Clade I	Other
ERR2305180	Clade I	Other
ERR2305182	Clade I	Other
ERR2305213	Clade I	Other
ERR2305351	Clade I	Other
ERR2305461	Clade I	Other
ERR2305480	Clade I	Other
ERR2305589	Clade I	Other
ERR2352042	Clade VI	Other
ERR2352053	Clade III	Other
ERR2352104	Clade VI	Other
ERR264343	Clade III	Other
ERR264350	Clade III	Other
ERR264464	Clade III	Other
ERR2667077	Clade VI	Other
ERR2667097	Clade III	Other
ERR2667142	Clade VI	Other
ERR2667159	Clade VI	Other
ERR2667166	Clade VI	Other
ERR2667186	Clade VI	Other
ERR2667506	Clade I	Other
ERR2667696	Clade III	Other
ERR2667758	Clade I	Other
ERR2667815	Clade III	Other
ERR2667927	Clade III	Other
ERR2667958	Clade III	Other
ERR2667961	Clade III	Other
ERR2667969	Clade I	Other
ERR2680511	Clade IV	Other
ERR2680535	Clade III	Other
ERR2788938	Clade I	Other
ERR2788970	Clade I	Other
ERR2789007	Clade IV	Other
ERR2789008	Clade IV	Other
ERR2789015	Clade I	Other
ERR2929415	Clade I	Other
ERR326353	Clade I	United States
ERR326408	Clade III	United States
ERR326693	Clade I	Other
ERR326707	Clade I	Other
ERR326711	Clade I	Other
ERR326733	Clade I	Other
ERR326742	Clade I	Other
ERR326750	Clade I	Other
ERR3272648	Clade I	Other
ERR3290668	Clade I	Other
ERR3303462	Clade VI	Other
ERR331417	Clade I	Other
ERR331422	Clade I	Other
ERR338180	Clade I	Other
ERR338191	Clade I	Other
ERR3382279	Clade I	Other
ERR3382467	Clade I	Other
ERR340839	Clade I	Other
ERR340842	Clade I	Other
ERR340853	Clade I	Other
ERR340858	Clade I	Other
ERR340865	Clade I	Other
ERR340897	Clade I	Other
ERR3530278	Clade I	England + Wales
ERR3530319	Clade I	England + Wales
ERR3530475	Clade I	England + Wales
ERR3530561	Clade I	England + Wales
ERR3530628	Clade I	England + Wales
ERR3530705	Clade I	England + Wales
ERR3530735	Clade IV	England + Wales
ERR3530755	Clade IV	England + Wales
ERR3530764	Clade I	England + Wales
ERR3530911	Clade I	England + Wales
ERR3530912	Clade I	England + Wales
ERR3530920	Clade I	England + Wales
ERR3531049	Clade I	England + Wales
ERR3531053	Clade IV	England + Wales
ERR3565755	Clade IV	Other
ERR3601482	Clade I	England + Wales
ERR3601483	Clade I	England + Wales
ERR3601484	Clade I	England + Wales
ERR3601485	Clade IV	England + Wales
ERR3601486	Clade I	England + Wales
ERR3601487	Clade IV	England + Wales
ERR3601488	Clade I	England + Wales
ERR3601489	Clade I	England + Wales
ERR3601490	Clade I	England + Wales
ERR3601492	Clade I	England + Wales
ERR3601493	Clade I	England + Wales
ERR3601494	Clade I	England + Wales
ERR3601496	Clade IV	England + Wales
ERR3601497	Clade I	England + Wales
ERR3601498	Clade I	England + Wales
ERR3601499	Clade I	England + Wales
ERR3601500	Clade I	England + Wales
ERR3601501	Clade I	England + Wales
ERR3601502	Clade I	England + Wales
ERR3601503	Clade I	England + Wales
ERR3601507	Clade I	England + Wales
ERR3601508	Clade I	England + Wales
ERR3601509	Clade IV	England + Wales
ERR3601510	Clade I	England + Wales
ERR3601511	Clade I	England + Wales
ERR3601512	Clade I	England + Wales
ERR3601513	Clade I	England + Wales
ERR3601514	Clade I	England + Wales
ERR3601515	Clade I	England + Wales
ERR3601516	Clade IV	England + Wales
ERR3601518	Clade I	England + Wales
ERR3601519	Clade III	England + Wales
ERR3601520	Clade IV	England + Wales
ERR3601524	Clade IV	England + Wales
ERR3601525	Clade I	England + Wales
ERR3601527	Clade IV	England + Wales
ERR3601529	Clade I	England + Wales
ERR3601530	Clade I	England + Wales
ERR3601531	Clade I	England + Wales
ERR3601533	Clade I	England + Wales
ERR3601534	Clade I	England + Wales
ERR3601535	Clade I	England + Wales
ERR3601536	Clade IV	England + Wales
ERR3601537	Clade I	England + Wales
ERR3601538	Clade I	England + Wales
ERR3601539	Clade I	England + Wales
ERR3601541	Clade I	England + Wales
ERR3601542	Clade I	England + Wales
ERR3601543	Clade I	England + Wales
ERR3601544	Clade I	England + Wales
ERR3601545	Clade I	England + Wales
ERR3601546	Clade I	England + Wales
ERR3601547	Clade I	England + Wales
ERR3601548	Clade I	England + Wales
ERR3601549	Clade I	England + Wales
ERR3601550	Clade I	England + Wales
ERR3601551	Clade I	England + Wales
ERR3601552	Clade I	England + Wales
ERR3601553	Clade I	England + Wales
ERR3601554	Clade I	England + Wales
ERR3601555	Clade IV	England + Wales
ERR3601556	Clade I	England + Wales
ERR3601558	Clade I	England + Wales
ERR3601559	Clade I	England + Wales
ERR3601560	Clade I	England + Wales
ERR3601561	Clade I	England + Wales
ERR3601562	Clade I	England + Wales
ERR3601563	Clade I	England + Wales
ERR3601564	Clade I	England + Wales
ERR3601565	Clade I	England + Wales
ERR3601566	Clade I	England + Wales
ERR3601567	Clade I	England + Wales
ERR3601568	Clade I	England + Wales
ERR3601569	Clade I	England + Wales
ERR3601570	Clade I	England + Wales
ERR3601571	Clade I	England + Wales
ERR3601572	Clade I	England + Wales
ERR3601573	Clade IV	England + Wales
ERR3601574	Clade I	England + Wales
ERR3601575	Clade IV	England + Wales
ERR3601576	Clade I	England + Wales
ERR3601578	Clade I	England + Wales
ERR3601579	Clade I	England + Wales
ERR3601580	Clade I	England + Wales
ERR3601581	Clade I	England + Wales
ERR3601582	Clade IV	England + Wales
ERR3601583	Clade I	England + Wales
ERR3601584	Clade I	England + Wales
ERR3601585	Clade I	England + Wales
ERR3601586	Clade I	England + Wales
ERR3601587	Clade I	England + Wales
ERR3601588	Clade I	England + Wales
ERR3601589	Clade I	England + Wales
ERR3601592	Clade I	England + Wales
ERR3601593	Clade I	England + Wales
ERR3601594	Clade I	England + Wales
ERR3601595	Clade I	England + Wales
ERR3601596	Clade I	England + Wales
ERR3601597	Clade I	England + Wales
ERR3601598	Clade I	England + Wales
ERR3601599	Clade I	England + Wales
ERR3601600	Clade I	England + Wales
ERR3601601	Clade IV	England + Wales
ERR3601602	Clade IV	England + Wales
ERR3601603	Clade I	England + Wales
ERR3601605	Clade I	England + Wales
ERR3601606	Clade IV	England + Wales
ERR3601607	Clade I	England + Wales
ERR3601608	Clade I	England + Wales
ERR3601609	Clade I	England + Wales
ERR3601611	Clade I	England + Wales
ERR3601612	Clade I	England + Wales
ERR3601613	Clade I	England + Wales
ERR3601614	Clade I	England + Wales
ERR3601615	Clade I	England + Wales
ERR3601616	Clade I	England + Wales
ERR3601617	Clade IV	England + Wales
ERR3601618	Clade I	England + Wales
ERR3601619	Clade I	England + Wales
ERR3601620	Clade I	England + Wales
ERR3601622	Clade I	England + Wales
ERR3601623	Clade I	England + Wales
ERR3601624	Clade I	England + Wales
ERR3601626	Clade I	England + Wales
ERR3601627	Clade I	England + Wales
ERR3601628	Clade I	England + Wales
ERR3601629	Clade I	England + Wales
ERR3601630	Clade I	England + Wales
ERR3601631	Clade IV	England + Wales
ERR3601632	Clade I	England + Wales
ERR3601633	Clade I	England + Wales
ERR3601634	Clade I	England + Wales
ERR3601635	Clade I	England + Wales
ERR3601636	Clade I	England + Wales
ERR3601637	Clade I	England + Wales
ERR3601638	Clade I	England + Wales
ERR3601639	Clade I	England + Wales
ERR3601641	Clade I	England + Wales
ERR3601642	Clade I	England + Wales
ERR3601646	Clade I	England + Wales
ERR3601647	Clade I	England + Wales
ERR3601648	Clade I	England + Wales
ERR3601649	Clade I	England + Wales
ERR3601650	Clade III	England + Wales
ERR3601652	Clade I	England + Wales
ERR3601654	Clade IV	England + Wales
ERR3601655	Clade I	England + Wales
ERR3601656	Clade I	England + Wales
ERR3601657	Clade I	England + Wales
ERR3601658	Clade I	England + Wales
ERR3601659	Clade I	England + Wales
ERR3601660	Clade I	England + Wales
ERR3601661	Clade I	England + Wales
ERR3601662	Clade IV	England + Wales
ERR3601664	Clade I	England + Wales
ERR3601665	Clade I	England + Wales
ERR3601666	Clade I	England + Wales
ERR3601667	Clade I	England + Wales
ERR3601668	Clade I	England + Wales
ERR3601671	Clade I	England + Wales
ERR3601672	Clade I	England + Wales
ERR3601673	Clade I	England + Wales
ERR3601674	Clade I	England + Wales
ERR3601675	Clade I	England + Wales
ERR3601676	Clade IV	England + Wales
ERR3601677	Clade I	England + Wales
ERR3601678	Clade IV	England + Wales
ERR3601679	Clade I	England + Wales
ERR3601680	Clade I	England + Wales
ERR3601681	Clade I	England + Wales
ERR3601682	Clade I	England + Wales
ERR3601683	Clade IV	England + Wales
ERR3601685	Clade I	England + Wales
ERR3601686	Clade I	England + Wales
ERR3601687	Clade I	England + Wales
ERR3601688	Clade I	England + Wales
ERR3601689	Clade IV	England + Wales
ERR3601691	Clade I	England + Wales
ERR3601692	Clade IV	England + Wales
ERR3601693	Clade I	England + Wales
ERR3601694	Clade I	England + Wales
ERR3601695	Clade IV	England + Wales
ERR3601696	Clade I	England + Wales
ERR3601697	Clade I	England + Wales
ERR3601698	Clade I	England + Wales
ERR3601700	Clade I	England + Wales
ERR3601701	Clade I	England + Wales
ERR3601702	Clade I	England + Wales
ERR3601703	Clade IV	England + Wales
ERR3601704	Clade IV	England + Wales
ERR3601706	Clade I	England + Wales
ERR3601707	Clade I	England + Wales
ERR3601708	Clade I	England + Wales
ERR3601709	Clade I	England + Wales
ERR3601710	Clade I	England + Wales
ERR3601711	Clade I	England + Wales
ERR3601712	Clade I	England + Wales
ERR3601715	Clade I	England + Wales
ERR3601716	Clade IV	England + Wales
ERR3601717	Clade I	England + Wales
ERR3601718	Clade I	England + Wales
ERR3601719	Clade I	England + Wales
ERR3601720	Clade I	England + Wales
ERR3601721	Clade I	England + Wales
ERR3601722	Clade I	England + Wales
ERR3601724	Clade I	England + Wales
ERR3601725	Clade I	England + Wales
ERR3601726	Clade I	England + Wales
ERR3601727	Clade I	England + Wales
ERR3601729	Clade I	England + Wales
ERR3601731	Clade I	England + Wales
ERR3601732	Clade III	England + Wales
ERR3601733	Clade I	England + Wales
ERR3601734	Clade I	England + Wales
ERR3601735	Clade IV	England + Wales
ERR3601736	Clade I	England + Wales
ERR3601737	Clade III	England + Wales
ERR3601738	Clade I	England + Wales
ERR3601739	Clade I	England + Wales
ERR3601740	Clade I	England + Wales
ERR3601741	Clade I	England + Wales
ERR3601742	Clade I	England + Wales
ERR3601743	Clade I	England + Wales
ERR3601747	Clade I	England + Wales
ERR3601749	Clade I	England + Wales
ERR3601750	Clade I	England + Wales
ERR3601752	Clade I	England + Wales
ERR3601753	Clade I	England + Wales
ERR3601754	Clade IV	England + Wales
ERR3601755	Clade I	England + Wales
ERR3601756	Clade IV	England + Wales
ERR3601757	Clade I	England + Wales
ERR3601758	Clade I	England + Wales
ERR3601759	Clade I	England + Wales
ERR3601760	Clade I	England + Wales
ERR3601762	Clade I	England + Wales
ERR3601763	Clade I	England + Wales
ERR3601764	Clade I	England + Wales
ERR3601765	Clade IV	England + Wales
ERR3601766	Clade IV	England + Wales
ERR3601767	Clade I	England + Wales
ERR3601768	Clade I	England + Wales
ERR3601769	Clade IV	England + Wales
ERR3601770	Clade I	England + Wales
ERR3601771	Clade I	England + Wales
ERR3601772	Clade I	England + Wales
ERR3601773	Clade I	England + Wales
ERR3601774	Clade IV	England + Wales
ERR3601775	Clade I	England + Wales
ERR3601778	Clade IV	England + Wales
ERR3601779	Clade I	England + Wales
ERR3601780	Clade IV	England + Wales
ERR3601781	Clade I	England + Wales
ERR3601782	Clade IV	England + Wales
ERR3601784	Clade I	England + Wales
ERR3601785	Clade I	England + Wales
ERR3601786	Clade I	England + Wales
ERR3601788	Clade I	England + Wales
ERR3601789	Clade I	England + Wales
ERR3601791	Clade IV	England + Wales
ERR3601792	Clade I	England + Wales
ERR3601793	Clade I	England + Wales
ERR3601794	Clade I	England + Wales
ERR3601795	Clade I	England + Wales
ERR3601796	Clade I	England + Wales
ERR3601797	Clade IV	England + Wales
ERR3601798	Clade IV	England + Wales
ERR3601799	Clade IV	England + Wales
ERR3601802	Clade I	England + Wales
ERR3601804	Clade I	England + Wales
ERR3601805	Clade I	England + Wales
ERR3601807	Clade I	England + Wales
ERR3601808	Clade I	England + Wales
ERR3601809	Clade I	England + Wales
ERR3601810	Clade IV	England + Wales
ERR3601811	Clade I	England + Wales
ERR3601813	Clade I	England + Wales
ERR3601814	Clade I	England + Wales
ERR3601815	Clade I	England + Wales
ERR3601816	Clade I	England + Wales
ERR3601817	Clade I	England + Wales
ERR3601818	Clade I	England + Wales
ERR3601819	Clade I	England + Wales
ERR3601820	Clade IV	England + Wales
ERR3601821	Clade I	England + Wales
ERR3601822	Clade I	England + Wales
ERR3601823	Clade IV	England + Wales
ERR3601824	Clade I	England + Wales
ERR3601825	Clade I	England + Wales
ERR3601827	Clade I	England + Wales
ERR3601828	Clade IV	England + Wales
ERR3601829	Clade IV	England + Wales
ERR3601830	Clade I	England + Wales
ERR3601831	Clade I	England + Wales
ERR3601832	Clade I	England + Wales
ERR3601833	Clade I	England + Wales
ERR3601834	Clade I	England + Wales
ERR3601835	Clade I	England + Wales
ERR3601836	Clade I	England + Wales
ERR3601837	Clade I	England + Wales
ERR3601838	Clade I	England + Wales
ERR3601839	Clade I	England + Wales
ERR3601840	Clade I	England + Wales
ERR3601841	Clade I	England + Wales
ERR3601842	Clade I	England + Wales
ERR3601843	Clade I	England + Wales
ERR3601844	Clade I	England + Wales
ERR3601845	Clade III	England + Wales
ERR3601846	Clade I	England + Wales
ERR3601848	Clade IV	England + Wales
ERR3601849	Clade I	England + Wales
ERR3601850	Clade I	England + Wales
ERR3601851	Clade I	England + Wales
ERR3601852	Clade I	England + Wales
ERR3601853	Clade IV	England + Wales
ERR3601854	Clade I	England + Wales
ERR3601855	Clade I	England + Wales
ERR3601857	Clade IV	England + Wales
ERR3601858	Clade I	England + Wales
ERR3601859	Clade I	England + Wales
ERR3601860	Clade I	England + Wales
ERR3601861	Clade I	England + Wales
ERR3601862	Clade I	England + Wales
ERR3601864	Clade IV	England + Wales
ERR3601865	Clade I	England + Wales
ERR3601866	Clade IV	England + Wales
ERR3601867	Clade I	England + Wales
ERR3601868	Clade I	England + Wales
ERR3601869	Clade IV	England + Wales
ERR3601870	Clade I	England + Wales
ERR3601871	Clade I	England + Wales
ERR3601872	Clade I	England + Wales
ERR3601873	Clade IV	England + Wales
ERR3601874	Clade I	England + Wales
ERR3601875	Clade I	England + Wales
ERR3601876	Clade I	England + Wales
ERR3601878	Clade IV	England + Wales
ERR3601880	Clade I	England + Wales
ERR3601881	Clade I	England + Wales
ERR3601882	Clade I	England + Wales
ERR3601884	Clade I	England + Wales
ERR3601889	Clade I	England + Wales
ERR3601890	Clade I	England + Wales
ERR3601891	Clade IV	England + Wales
ERR3601892	Clade I	England + Wales
ERR3601893	Clade I	England + Wales
ERR3601894	Clade I	England + Wales
ERR3601895	Clade I	England + Wales
ERR3601897	Clade I	England + Wales
ERR3601898	Clade I	England + Wales
ERR3601899	Clade I	England + Wales
ERR3601900	Clade I	England + Wales
ERR3601901	Clade IV	England + Wales
ERR3601902	Clade I	England + Wales
ERR3601903	Clade III	England + Wales
ERR3601904	Clade I	England + Wales
ERR3601905	Clade I	England + Wales
ERR3601906	Clade I	England + Wales
ERR3601907	Clade I	England + Wales
ERR3601909	Clade I	England + Wales
ERR3601910	Clade IV	England + Wales
ERR3601911	Clade III	England + Wales
ERR3601913	Clade IV	England + Wales
ERR3601914	Clade I	England + Wales
ERR3601915	Clade I	England + Wales
ERR3601916	Clade I	England + Wales
ERR3601918	Clade IV	England + Wales
ERR3601919	Clade VI	England + Wales
ERR3601920	Clade I	England + Wales
ERR3601921	Clade I	England + Wales
ERR3601922	Clade I	England + Wales
ERR3601923	Clade I	England + Wales
ERR3601924	Clade IV	England + Wales
ERR3601925	Clade IV	England + Wales
ERR3601926	Clade IV	England + Wales
ERR3601927	Clade IV	England + Wales
ERR3601928	Clade IV	England + Wales
ERR3601929	Clade I	England + Wales
ERR3601930	Clade I	England + Wales
ERR3601931	Clade IV	England + Wales
ERR3601932	Clade I	England + Wales
ERR3601933	Clade IV	England + Wales
ERR3601934	Clade I	England + Wales
ERR3601936	Clade I	England + Wales
ERR3601937	Clade I	England + Wales
ERR3601938	Clade IV	England + Wales
ERR3601939	Clade IV	England + Wales
ERR3601940	Clade IV	England + Wales
ERR3601941	Clade I	England + Wales
ERR3601942	Clade I	England + Wales
ERR3601943	Clade I	England + Wales
ERR3601944	Clade I	England + Wales
ERR3601946	Clade I	England + Wales
ERR3601947	Clade I	England + Wales
ERR3601950	Clade I	England + Wales
ERR3601951	Clade I	England + Wales
ERR3601952	Clade I	England + Wales
ERR3601953	Clade III	England + Wales
ERR3601954	Clade I	England + Wales
ERR3601956	Clade I	England + Wales
ERR3601957	Clade I	England + Wales
ERR3601958	Clade I	England + Wales
ERR3601960	Clade I	England + Wales
ERR3601961	Clade I	England + Wales
ERR3601962	Clade I	England + Wales
ERR3601963	Clade I	England + Wales
ERR3601964	Clade I	England + Wales
ERR3601966	Clade IV	England + Wales
ERR3601967	Clade I	England + Wales
ERR3601968	Clade I	England + Wales
ERR3601969	Clade I	England + Wales
ERR3601970	Clade I	England + Wales
ERR3601971	Clade I	England + Wales
ERR3601972	Clade I	England + Wales
ERR3601973	Clade I	England + Wales
ERR3601976	Clade I	England + Wales
ERR3601977	Clade I	England + Wales
ERR3601978	Clade I	England + Wales
ERR3601979	Clade I	England + Wales
ERR3601980	Clade IV	England + Wales
ERR3601981	Clade I	England + Wales
ERR3601982	Clade I	England + Wales
ERR3601984	Clade I	England + Wales
ERR3601985	Clade I	England + Wales
ERR3601988	Clade I	England + Wales
ERR3601989	Clade I	England + Wales
ERR3601990	Clade IV	England + Wales
ERR3601991	Clade I	England + Wales
ERR3601992	Clade IV	England + Wales
ERR3601993	Clade IV	England + Wales
ERR3601994	Clade IV	England + Wales
ERR3601995	Clade I	England + Wales
ERR3601996	Clade I	England + Wales
ERR3601997	Clade I	England + Wales
ERR3601998	Clade I	England + Wales
ERR3601999	Clade I	England + Wales
ERR3602001	Clade I	England + Wales
ERR3602002	Clade I	England + Wales
ERR3602003	Clade I	England + Wales
ERR3602004	Clade I	England + Wales
ERR3602005	Clade I	England + Wales
ERR3602006	Clade III	England + Wales
ERR3602007	Clade I	England + Wales
ERR3602008	Clade IV	England + Wales
ERR3602009	Clade IV	England + Wales
ERR3602010	Clade I	England + Wales
ERR3602012	Clade I	England + Wales
ERR3602013	Clade I	England + Wales
ERR3602016	Clade I	England + Wales
ERR3602020	Clade I	England + Wales
ERR3602021	Clade I	England + Wales
ERR3602022	Clade I	England + Wales
ERR3602023	Clade IV	England + Wales
ERR3602024	Clade IV	England + Wales
ERR3602026	Clade I	England + Wales
ERR3602027	Clade IV	England + Wales
ERR3602030	Clade I	England + Wales
ERR3602032	Clade I	England + Wales
ERR3602033	Clade I	England + Wales
ERR3602034	Clade I	England + Wales
ERR3602036	Clade I	England + Wales
ERR3602037	Clade I	England + Wales
ERR3602038	Clade I	England + Wales
ERR3602040	Clade I	England + Wales
ERR3602042	Clade I	England + Wales
ERR3602044	Clade IV	England + Wales
ERR3602045	Clade IV	England + Wales
ERR3602046	Clade I	England + Wales
ERR3602047	Clade IV	England + Wales
ERR3602048	Clade IV	England + Wales
ERR3602049	Clade I	England + Wales
ERR3602050	Clade I	England + Wales
ERR3602051	Clade I	England + Wales
ERR3602052	Clade IV	England + Wales
ERR3602053	Clade VI	England + Wales
ERR3602054	Clade I	England + Wales
ERR3602055	Clade I	England + Wales
ERR3602056	Clade I	England + Wales
ERR3602057	Clade I	England + Wales
ERR3602058	Clade I	England + Wales
ERR3602060	Clade I	England + Wales
ERR3602061	Clade I	England + Wales
ERR3602062	Clade III	England + Wales
ERR3602063	Clade I	England + Wales
ERR3602064	Clade I	England + Wales
ERR3602065	Clade I	England + Wales
ERR3602066	Clade I	England + Wales
ERR3602067	Clade I	England + Wales
ERR3602069	Clade I	England + Wales
ERR3602070	Clade I	England + Wales
ERR3602071	Clade I	England + Wales
ERR3602076	Clade I	England + Wales
ERR3602077	Clade I	England + Wales
ERR3602078	Clade I	England + Wales
ERR3602079	Clade IV	England + Wales
ERR3602080	Clade IV	England + Wales
ERR3602081	Clade I	England + Wales
ERR3602082	Clade I	England + Wales
ERR3602083	Clade I	England + Wales
ERR3655303	Clade VI	Other
ERR3669270	Clade I	Other
ERR3669822	Clade I	Other
ERR3669915	Clade I	Other
ERR3670580	Clade I	Other
ERR3683245	Clade I	Other
ERR3683290	Clade I	Other
ERR3683396	Clade I	Other
ERR3683440	Clade I	Other
ERR3683522	Clade I	Other
ERR3698925	Clade I	Other
ERR3699116	Clade I	Other
ERR3699160	Clade I	Other
ERR3699290	Clade VI	Other
ERR370303	Clade I	Other
ERR3795103	Clade I	Other
ERR3811094	Clade VI	Other
ERR3829753	Clade III	Other
ERR388818	Clade I	Other
ERR388872	Clade I	Other
ERR388896	Clade I	Other
ERR3983838	Clade I	Other
ERR425473	Clade I	United States
ERR433724	Clade I	United States
ERR433965	Clade I	United States
ERR434003	Clade I	United States
ERR438951	Clade I	United States
ERR440003	Clade VI	Other
ERR440004	Clade VI	Other
ERR440005	Clade VI	Other
ERR440006	Clade VI	Other
ERR440008	Clade I	Other
ERR440009	Clade I	Other
ERR440010	Clade I	Other
ERR449094	Clade I	United States
ERR449184	Clade I	United States
ERR449756	Clade I	Other
ERR450606	Clade I	Other
ERR450611	Clade I	Other
ERR450622	Clade I	Other
ERR460407	Clade I	Other
ERR460425	Clade I	Other
ERR460439	Clade I	Other
ERR460492	Clade I	Other
ERR460923	Clade I	Other
ERR460945	Clade I	Other
ERR460947	Clade I	Other
ERR460949	Clade I	Other
ERR460960	Clade I	Other
ERR460963	Clade I	Other
ERR460968	Clade I	Other
ERR460982	Clade I	Other
ERR460983	Clade I	Other
ERR461078	Clade I	Other
ERR461123	Clade I	Other
ERR461128	Clade I	Other
ERR461146	Clade I	Other
ERR461161	Clade I	Other
ERR461162	Clade I	Other
ERR461165	Clade I	Other
ERR461174	Clade I	Other
ERR461202	Clade I	Other
ERR461206	Clade I	Other
ERR461229	Clade I	Other
ERR461259	Clade I	Other
ERR461272	Clade I	Other
ERR461278	Clade I	Other
ERR461283	Clade VI	Other
ERR461285	Clade I	Other
ERR461286	Clade I	Other
ERR461326	Clade I	Other
ERR461333	Clade I	Other
ERR461335	Clade I	Other
ERR461389	Clade I	Other
ERR461418	Clade I	Other
ERR461425	Clade I	Other
ERR461435	Clade I	Other
ERR461436	Clade I	Other
ERR461442	Clade I	Other
ERR461450	Clade I	Other
ERR461456	Clade I	Other
ERR461481	Clade I	Other
ERR461488	Clade I	Other
ERR461491	Clade I	Other
ERR461501	Clade I	Other
ERR461532	Clade I	Other
ERR461540	Clade I	Other
ERR461572	Clade I	Other
ERR461573	Clade I	Other
ERR461601	Clade IV	Other
ERR461647	Clade I	Other
ERR461665	Clade I	Other
ERR461672	Clade I	Other
ERR461675	Clade I	Other
ERR461721	Clade I	Other
ERR461734	Clade VI	Other
ERR461769	Clade I	Other
ERR461795	Clade I	Other
ERR461822	Clade I	Other
ERR461832	Clade I	Other
ERR461833	Clade I	Other
ERR461836	Clade I	Other
ERR461837	Clade I	Other
ERR461850	Clade I	Other
ERR461852	Clade I	Other
ERR461862	Clade I	Other
ERR461869	Clade I	Other
ERR461893	Clade I	Other
ERR461912	Clade I	Other
ERR470262	Clade I	Other
ERR470291	Clade I	Other
ERR470303	Clade I	Other
ERR470387	Clade IV	Other
ERR470399	Clade I	Other
ERR470417	Clade I	Other
ERR485960	Clade I	Other
ERR490761	Clade I	Other
ERR490869	Clade III	Other
ERR502539	Clade I	Other
ERR502543	Clade I	Other
ERR502548	Clade I	Other
ERR505857	Clade I	United States
ERR505881	Clade I	United States
ERR505890	Clade I	United States
ERR505961	Clade III	Other
ERR505988	Clade I	United States
ERR506000	Clade I	United States
ERR540412	Clade I	Other
ERR540447	Clade I	Other
ERR540455	Clade I	Other
ERR540456	Clade I	Other
ERR540473	Clade I	Other
ERR540487	Clade I	Other
ERR540513	Clade I	Other
ERR540551	Clade I	Other
ERR540590	Clade I	Other
ERR540591	Clade I	Other
ERR554867	Clade I	Other
ERR554879	Clade I	Other
ERR554903	Clade I	Other
ERR554920	Clade VI	Other
ERR554926	Clade I	Other
ERR554929	Clade I	Other
ERR554946	Clade I	Other
ERR554965	Clade I	Other
ERR554968	Clade I	Other
ERR554982	Clade I	Other
ERR554986	Clade I	Other
ERR554987	Clade I	Other
ERR555015	Clade I	Other
ERR555017	Clade I	Other
ERR559313	Clade I	Other
ERR559359	Clade I	Other
ERR559360	Clade I	Other
ERR559381	Clade I	Other
ERR559402	Clade I	Other
ERR559448	Clade I	Other
ERR563680	Clade I	Other
ERR563684	Clade I	Other
ERR563695	Clade I	Other
ERR563703	Clade I	Other
ERR563710	Clade I	Other
ERR563737	Clade I	Other
ERR563750	Clade I	Other
ERR563763	Clade I	Other
ERR563768	Clade I	Other
ERR563824	Clade I	Other
ERR563835	Clade I	Other
ERR563839	Clade I	Other
ERR563843	Clade I	Other
ERR563854	Clade I	Other
ERR563872	Clade I	Other
ERR563910	Clade I	Other
ERR563911	Clade I	Other
ERR563926	Clade IV	Other
ERR563942	Clade I	Other
ERR563962	Clade I	Other
ERR563965	Clade I	Other
ERR563986	Clade I	Other
ERR563988	Clade I	Other
ERR563994	Clade I	Other
ERR563999	Clade I	Other
ERR564000	Clade I	Other
ERR564002	Clade I	Other
ERR564004	Clade I	Other
ERR564006	Clade I	Other
ERR568606	Clade I	Other
ERR587973	Clade I	Other
ERR596394	Clade I	United States
ERR596395	Clade I	United States
ERR596400	Clade III	United States
ERR600091	Clade I	United States
ERR600093	Clade III	United States
ERR600095	Clade I	United States
ERR600103	Clade IV	United States
ERR600121	Clade I	United States
ERR600175	Clade III	United States
ERR600244	Clade I	United States
ERR600270	Clade I	United States
ERR600278	Clade III	United States
ERR600352	Clade I	Other
ERR600380	Clade I	Other
ERR629089	Clade I	Other
ERR657074	Clade I	Other
ERR657168	Clade I	Other
ERR657181	Clade I	Other
ERR657209	Clade I	Other
ERR657213	Clade I	Other
ERR657276	Clade I	Other
ERR657308	Clade I	Other
ERR662327	Clade III	United States
ERR662330	Clade III	United States
ERR662337	Clade I	United States
ERR662345	Clade I	United States
ERR662377	Clade I	United States
ERR662406	Clade I	United States
ERR662438	Clade I	United States
ERR662447	Clade III	United States
ERR690901	Clade I	Other
ERR690910	Clade I	Other
ERR690917	Clade I	Other
ERR690919	Clade I	Other
ERR690920	Clade I	Other
ERR690929	Clade I	Other
ERR697214	Clade I	Other
ERR697223	Clade I	Other
ERR697278	Clade I	Other
ERR702443	Clade I	Other
ERR702444	Clade I	Other
ERR702456	Clade I	Other
ERR714707	Clade I	Other
ERR716152	Clade VI	Other
ERR716153	Clade VI	Other
ERR716154	Clade I	Other
ERR716155	Clade I	Other
ERR716156	Clade I	Other
ERR716240	Clade I	Other
ERR730767	Clade I	Other
ERR742339	Clade I	United States
ERR742341	Clade I	United States
ERR742370	Clade III	United States
ERR742385	Clade I	United States
ERR742479	Clade I	United States
ERR742492	Clade I	United States
ERR742533	Clade I	United States
ERR742543	Clade I	United States
ERR742546	Clade I	United States
ERR742564	Clade I	United States
ERR742594	Clade I	United States
ERR742596	Clade I	United States
ERR742608	Clade I	United States
ERR742613	Clade I	United States
ERR742646	Clade I	United States
ERR742648	Clade IV	United States
ERR742651	Clade I	United States
ERR742658	Clade I	United States
ERR743337	Clade I	Other
ERR743338	Clade I	Other
ERR750770	Clade VI	Other
ERR751100	Clade I	Other
ERR751166	Clade I	Other
ERR751188	Clade IV	Other
ERR755356	Clade I	Other
ERR755394	Clade I	Other
ERR755416	Clade I	Other
ERR755504	Clade I	Other
ERR755581	Clade I	Other
ERR774256	Clade I	Other
ERR775451	Clade I	Other
ERR870097	Clade III	Other
ERR870204	Clade III	Other
ERR876674	Clade I	Other
ERR876687	Clade IV	Other
ERR876737	Clade I	Other
ERR876753	Clade I	Other
ERR876778	Clade I	Other
ERR884304	Clade I	Other
ERR884330	Clade I	Other
ERR884352	Clade I	Other
ERR884356	Clade I	Other
ERR884389	Clade I	Other
ERR884413	Clade I	Other
ERR884426	Clade I	Other
ERR884451	Clade IV	Other
ERR884476	Clade III	Other
ERR884609	Clade III	Other
ERR884656	Clade III	Other
ERR884695	Clade III	Other
ERR884812	Clade I	Other
ERR884836	Clade I	Other
ERR884841	Clade I	Other
ERR884894	Clade I	Other
ERR885008	Clade I	Other
ERR885021	Clade I	Other
ERR907022	Clade I	United States
ERR907261	Clade I	United States
ERR907297	Clade IV	United States
ERR907331	Clade I	United States
ERR907466	Clade III	United States
ERR907512	Clade I	United States
ERR907688	Clade III	United States
ERR907689	Clade III	United States
ERR907805	Clade I	United States
ERR925056	Clade I	Other
ERR925239	Clade I	Other
ERR925479	Clade I	Other
ERR925519	Clade I	Other
ERR925520	Clade I	Other
ERR925527	Clade I	Other
ERR925531	Clade I	Other
ERR925547	Clade I	Other
ERR925550	Clade I	Other
ERR925553	Clade I	Other
ERR925576	Clade I	Other
ERR925577	Clade I	Other
ERR925611	Clade I	Other
ERR925613	Clade I	Other
ERR925614	Clade I	Other
ERR925616	Clade I	Other
ERR925617	Clade I	Other
ERR925621	Clade I	Other
ERR925629	Clade I	Other
ERR925633	Clade I	Other
ERR956425	Clade I	Other
ERR956429	Clade I	Other
ERR956469	Clade I	Other
ERR956484	Clade I	Other
ERR956489	Clade IV	Other
ERR956506	Clade I	Other
ERR956662	Clade I	Other
ERR975593	Clade I	Other
ERR975596	Clade I	Other
ERR975616	Clade I	Other
ERR975620	Clade I	Other
ERR980350	Clade VI	Other
port 1999V0157S	Clade I	Portugal
port 1999V0437S	Clade I	Portugal
port 1999V0502S	Clade I	Portugal
port 2000V0625S	Clade I	Portugal
port 2000V0695S	Clade I	Portugal
port 2001V0098S	Clade I	Portugal
port 2001V0320S	Clade I	Portugal
port 2001V1052S	Clade I	Portugal
port 2001V1134S	Clade I	Portugal
port 2001V1210S	Clade VI	Portugal
port 2002V0350S	Clade I	Portugal
port 2002V0491S	Clade I	Portugal
port 2002V0503S	Clade I	Portugal
port 2007V2151S	Clade I	Portugal
port 2009V1390S	Clade I	Portugal
port 2012V1961S	Clade I	Portugal
port 2013V0518S	Clade I	Portugal
port 2013V0784S	Clade I	Portugal
port 2014V1798S	Clade I	Portugal
port 2014V2602S	Clade I	Portugal
port 2015V0113S	Clade I	Portugal
port 2015V0338S	Clade I	Portugal
port 2015V0388S	Clade I	Portugal
port 2015V0464S	Clade I	Portugal
port 2015V0518S	Clade I	Portugal
port 2015V0797S	Clade I	Portugal
port 2015V1310S	Clade I	Portugal
port 2015V1581S	Clade I	Portugal
port 2015V1875S	Clade I	Portugal
port 2015V1925S	Clade I	Portugal
port 2015V2001S	Clade I	Portugal
port 2015V2026S	Clade I	Portugal
port 2015V2403S	Clade IV	Portugal
port 2015V2414S	Clade I	Portugal
port 2015V2450S	Clade I	Portugal
port 2015V2474S	Clade I	Portugal
port 2015V2565S	Clade I	Portugal
port 2015V2569S	Clade I	Portugal
port 2015V2746S	Clade I	Portugal
port 2015V3069S	Clade III	Portugal
port 2015V3075S	Clade I	Portugal
port 2015V3129S	Clade I	Portugal
port 2016V0032S	Clade I	Portugal
port 2016V0206S	Clade I	Portugal
port 2016V0333S	Clade I	Portugal
port 2016V0422S	Clade I	Portugal
port 2016V0468S	Clade I	Portugal
port 2016V0632S	Clade III	Portugal
port 2016V0640S	Clade I	Portugal
port 2016V0656S	Clade III	Portugal
port 2016V0731S	Clade I	Portugal
port 2016V0745S	Clade I	Portugal
port 2016V0749S	Clade I	Portugal
port 2016V0763S	Clade I	Portugal
port 2016V0767S	Clade I	Portugal
port 2016V0773S	Clade I	Portugal
port 2016V0889S	Clade I	Portugal
port 2016V1270S	Clade I	Portugal
port 2016V1419S	Clade I	Portugal
port 2016V1489S	Clade I	Portugal
port 2016V1504S	Clade I	Portugal
port 2016V1564S	Clade I	Portugal
port 2016V1982S	Clade I	Portugal
port 2016V1990S	Clade I	Portugal
port 2016V2005S	Clade I	Portugal
port 2016V2023S	Clade I	Portugal
port 2016V2102S	Clade I	Portugal
port 2016V2230S	Clade I	Portugal
port 2016V2282S	Clade I	Portugal
port 2016V2411S	Clade I	Portugal
port 2016V2671S	Clade I	Portugal
port 2016V2689S	Clade I	Portugal
port 2016V2757S	Clade I	Portugal
port 2016V2977S	Clade I	Portugal
port 2016V2984S	Clade I	Portugal
port 2016V3056S	Clade I	Portugal
port 2016V3217S	Clade I	Portugal
port 2016V3253S	Clade I	Portugal
port 2016V3262S	Clade I	Portugal
port 2016V3292S	Clade VI	Portugal
port 2016V3420S	Clade I	Portugal
port 2017PP675S	Clade I	Portugal
port 2017V0252S	Clade I	Portugal
port 2017V0348S	Clade III	Portugal
port 2017V0382S	Clade I	Portugal
port 2017V0387S	Clade I	Portugal
port 2017V0500S	Clade I	Portugal
port 2017V0591S	Clade I	Portugal
port 2017V0678S	Clade I	Portugal
port 2017V0682S	Clade I	Portugal
port 2017V0706S	Clade I	Portugal
port 2017V0795S	Clade I	Portugal
port 2017V0811S	Clade I	Portugal
port 2017V0815S	Clade I	Portugal
port 2017V0825S	Clade I	Portugal
port 2017V1109S	Clade I	Portugal
port 2017V1339S	Clade I	Portugal
port 2017V1348S	Clade I	Portugal
port 2017V1617S	Clade I	Portugal
port 2017V1631S	Clade I	Portugal
port 2017V1670S	Clade I	Portugal
port 2017V1781S	Clade I	Portugal
port 2017V1791S	Clade I	Portugal
port 2017V1796S	Clade I	Portugal
port 2017V1797S	Clade I	Portugal
port 2017V1809S	Clade I	Portugal
port 2017V1814S	Clade I	Portugal
port 2017V2004S	Clade I	Portugal
port 2017V2040S	Clade I	Portugal
port 2017V2076S	Clade I	Portugal
port 2017V2136S	Clade I	Portugal
port 2017V2165S	Clade I	Portugal
port 2017V2183S	Clade I	Portugal
port 2017V2281S	Clade I	Portugal
port 2017V2314S	Clade I	Portugal
port 2017V2323S	Clade IV	Portugal
port 2017V2420S	Clade III	Portugal
port 2017V2666S	Clade I	Portugal
port 2017V2668S	Clade I	Portugal
port 2017V2681S	Clade I	Portugal
port 2017V2697S	Clade I	Portugal
port 2017V2733S	Clade I	Portugal
port 2018PN1153	Clade I	Portugal
port 2018PN1221	Clade I	Portugal
port 2018PP704S	Clade I	Portugal
port 2018PP767S	Clade I	Portugal
port 2018V0015S	Clade I	Portugal
port 2018V0017S	Clade III	Portugal
port 2018V0027S	Clade I	Portugal
port 2018V0082S	Clade III	Portugal
port 2018V0102S	Clade I	Portugal
port 2018V0106S	Clade I	Portugal
port 2018V0129S	Clade I	Portugal
port 2018V0135S	Clade I	Portugal
port 2018V0207S	Clade I	Portugal
port 2018V0234S	Clade I	Portugal
port 2018V0250S	Clade I	Portugal
port 2018V0353S	Clade I	Portugal
port 2018V0405S	Clade I	Portugal
port 2018V0413S	Clade I	Portugal
port 2018V0516S	Clade I	Portugal
port 2018V0803S	Clade I	Portugal
port 2018V0821S	Clade I	Portugal
port 2018V0961S	Clade I	Portugal
port 2018V1065S	Clade III	Portugal
port 2018V1113S	Clade I	Portugal
port 2018V1137S	Clade I	Portugal
port 2018V1138S	Clade I	Portugal
port 2018V1261S	Clade I	Portugal
port 2018V1276S	Clade I	Portugal
port 2018V1571S	Clade I	Portugal
port 2018V1578S	Clade I	Portugal
port 2018V1613S	Clade I	Portugal
port 2018V1639S	Clade I	Portugal
port 2018V1645S	Clade III	Portugal
port 2018V1673S	Clade I	Portugal
port 2018V1824S	Clade IV	Portugal
port 2018V1870S	Clade I	Portugal
port 2018V1883S	Clade I	Portugal
port 2018V1907S	Clade I	Portugal
port 2018V1941S	Clade I	Portugal
port 2018V1974S	Clade I	Portugal
port 2018V2002S	Clade I	Portugal
port 2018V2010S	Clade I	Portugal
port 2018V2046S	Clade I	Portugal
port 2018V2215S	Clade I	Portugal
port 2018V2221S	Clade I	Portugal
port 2018V2231S	Clade I	Portugal
port 2018V2260S	Clade I	Portugal
port 2018V2284S	Clade I	Portugal
port 2018V2300S	Clade I	Portugal
port 2018V2312S	Clade III	Portugal
port 2018V2338S	Clade I	Portugal
port 2018V2352S	Clade I	Portugal
port 2018V2359S	Clade I	Portugal
port 2019V0025S	Clade I	Portugal
port 2019V0038S	Clade I	Portugal
port 2019V0090S	Clade I	Portugal
port 2019V0091S	Clade I	Portugal
port 2019V0112S	Clade I	Portugal
port 2019V0126S	Clade I	Portugal
port 2019V0207S	Clade I	Portugal
port 2019V0343S	Clade I	Portugal
port 2019V0350S	Clade I	Portugal
port 2019V0373S	Clade I	Portugal
port 2019V0461S	Clade III	Portugal
port 2019V0473S	Clade I	Portugal
port 2019V0479S	Clade I	Portugal
port 2019V0612S	Clade I	Portugal
port 2019V0620S	Clade I	Portugal
port 2019V0631S	Clade I	Portugal
port 2019V0633S	Clade I	Portugal
port 2019V0672S	Clade I	Portugal
port 2019V0725S	Clade I	Portugal
port 2019V0912S	Clade I	Portugal
port 2019V0933S	Clade I	Portugal
port 2019V0960S	Clade I	Portugal
port 2019V0961S	Clade I	Portugal
port 2019V0962S	Clade I	Portugal
port 2019V0963S	Clade I	Portugal
port 2019V0965S	Clade III	Portugal
port 2019V1034S	Clade I	Portugal
port 2019V1036S	Clade I	Portugal
port 2019V1137S	Clade I	Portugal
port 2019V1216S	Clade IV	Portugal
port 2019V1283S	Clade I	Portugal
port 2019V1385S	Clade III	Portugal
port 2019V1386S	Clade I	Portugal
port 2019V1391S	Clade III	Portugal
port 2019V1394S	Clade III	Portugal
port 2019V1398S	Clade I	Portugal
port 2019V1434S	Clade I	Portugal
port 2019V1547S	Clade I	Portugal
port 2019V1559S	Clade I	Portugal
port 2019V1849S	Clade I	Portugal
port 2019V1850S	Clade I	Portugal
port 2019V1920S	Clade I	Portugal
port 2020V0116S	Clade I	Portugal
port 2020V0198S	Clade I	Portugal
port 2020V0259S	Clade I	Portugal
port 2020V0280S	Clade I	Portugal
port 2020V0330S	Clade I	Portugal
port 2020V0504S	Clade I	Portugal
port 2020V0739S	Clade I	Portugal
port 2020V0811S	Clade III	Portugal
port 2020V0816S	Clade III	Portugal
port PN0898	Clade I	Portugal
port PN0905	Clade I	Portugal
port PN0947	Clade I	Portugal
port PN1005	Clade I	Portugal
port PN1070	Clade I	Portugal
port PN1094	Clade I	Portugal
port PN1300S	Clade I	Portugal
port PN974S	Clade I	Portugal
port PP0632	Clade I	Portugal
port PP0675	Clade I	Portugal
port PP0679	Clade I	Portugal
port PP474S	Clade I	Portugal
port PP477S	Clade I	Portugal
port PP480S	Clade I	Portugal
port PP603	Clade I	Portugal
port PP610S	Clade I	Portugal
port PP611	Clade I	Portugal
port PP616	Clade I	Portugal
port PP622	Clade I	Portugal
port PP640	Clade I	Portugal
port PP652	Clade I	Portugal
port PP662	Clade I	Portugal
SRR12519234	Clade I	Other
SRR12521553	Clade I	Other
SRR12521798	Clade I	Other
SRR12541249	Clade VI	Other
SRR12582180	Clade I	Other
SRR12582928	Clade I	Other
SRR12583528	Clade I	Other
SRR12583532	Clade I	Other
SRR12589398	Clade I	Other
SRR12593843	Clade I	Other
SRR12593844	Clade I	Other
SRR12593845	Clade I	Other
SRR12593846	Clade I	Other
SRR12593849	Clade I	Other
SRR12594423	Clade I	Other
SRR12594453	Clade III	Other
SRR12594709	Clade I	Other
SRR12594713	Clade I	Other
SRR12595127	Clade III	Other
SRR12607615	Clade I	Other
SRR12608605	Clade I	Other
SRR12608606	Clade IV	Other
SRR12608609	Clade I	Other
SRR12608613	Clade I	Other
SRR12616551	Clade I	Other
SRR12617064	Clade I	Other
SRR12617067	Clade I	Other
SRR12617068	Clade I	Other
SRR12617070	Clade I	Other
SRR1393139	Clade I	Other
SRR1393395	Clade I	Other
SRR1655780	Clade IV	Other
SRR2072210	Clade I	Other
SRR2072217	Clade I	Other
SRR2072226	Clade I	Other
SRR2072234	Clade I	Other
SRR2072248	Clade I	Other
SRR2072264	Clade I	Other
SRR2072299	Clade III	Other
SRR2072335	Clade I	Other
SRR2072363	Clade III	Other
SRR21201938	Clade I	Other
SRR21201953	Clade I	Other
SRR21201999	Clade IV	Other
SRR21202121	Clade I	Other
SRR21202133	Clade I	Other
SRR21202141	Clade I	Other
SRR21202150	Clade IV	Other
SRR21202167	Clade I	Other
SRR21202184	Clade I	Other
SRR21202192	Clade I	Other
SRR21202249	Clade I	Other
SRR21202262	Clade I	Other
SRR23496230	Clade I	Other
SRR23496232	Clade I	Other
SRR23496233	Clade III	Other
SRR23496983	Clade I	Other
SRR23497304	Clade I	Other
SRR23497319	Clade I	Other
SRR23497331	Clade IV	Other
SRR23497981	Clade I	Other
SRR23497989	Clade VI	Other
SRR23497997	Clade I	Other
SRR23499018	Clade I	Other
SRR23499024	Clade I	Other
SRR23499026	Clade III	Other
SRR23499033	Clade I	Other
SRR23499037	Clade I	Other
SRR23499042	Clade III	Other
SRR23499046	Clade III	Other
SRR23499050	Clade I	Other
SRR23499051	Clade III	Other
SRR23499054	Clade I	Other
SRR23499055	Clade I	Other
SRR23499059	Clade I	Other
SRR23499685	Clade I	Other
SRR23499686	Clade IV	Other
SRR23499696	Clade I	Other
SRR23499704	Clade III	Other
SRR23499710	Clade I	Other
SRR23499711	Clade I	Other
SRR23499714	Clade I	Other
SRR23499715	Clade I	Other
SRR23499728	Clade I	Other
SRR23499730	Clade IV	Other
SRR23499731	Clade I	Other
SRR23499734	Clade I	Other
SRR23499960	Clade IV	Other
SRR23499965	Clade IV	Other
SRR23499979	Clade III	Other
SRR23499988	Clade I	Other
SRR23499994	Clade I	Other
SRR23499996	Clade I	Other
SRR23500002	Clade I	Other
SRR23500007	Clade I	Other
SRR23500009	Clade IV	Other
SRR23500017	Clade I	Other
SRR23500019	Clade IV	Other
SRR23500026	Clade I	Other
SRR23725378	Clade IV	Other
SRR23725397	Clade I	Other
SRR23725430	Clade I	Other
SRR23725435	Clade I	Other
SRR23725440	Clade I	Other
SRR23725442	Clade I	Other
SRR23725444	Clade IV	Other
SRR23725445	Clade I	Other
SRR23725447	Clade I	Other
SRR23725449	Clade I	Other
SRR23725454	Clade I	Other
SRR23725459	Clade I	Other
SRR23725466	Clade I	Other
SRR23725471	Clade III	Other
SRR23725476	Clade I	Other
SRR23725480	Clade IV	Other
SRR23725482	Clade IV	Other
SRR23725483	Clade I	Other
SRR23725488	Clade I	Other
SRR23725496	Clade I	Other
SRR23725525	Clade I	Other
SRR23725527	Clade IV	Other
SRR23725593	Clade I	Other
SRR23725595	Clade I	Other
SRR23725600	Clade I	Other
SRR23725614	Clade I	Other
SRR23725620	Clade IV	Other
SRR23725637	Clade III	Other
SRR23725739	Clade I	Other
SRR23725748	Clade III	Other
SRR23725749	Clade IV	Other
SRR23725750	Clade IV	Other
SRR23725751	Clade IV	Other
SRR23725752	Clade I	Other
SRR23725755	Clade IV	Other
SRR23725761	Clade I	Other
SRR23725772	Clade I	Other
SRR23725800	Clade IV	Other
SRR23725808	Clade I	Other
SRR23725821	Clade III	Other
SRR23725824	Clade I	Other
SRR23725839	Clade I	Other
SRR23725841	Clade I	Other
SRR23725843	Clade I	Other
SRR23725960	Clade I	Other
SRR23726079	Clade I	Other
SRR23726202	Clade I	Other
SRR23726204	Clade VI	Other
SRR23726205	Clade IV	Other
SRR23726211	Clade I	Other
SRR23726214	Clade I	Other
SRR23726282	Clade I	Other
SRR23726292	Clade I	Other
SRR23727185	Clade I	Other
SRR23727186	Clade I	Other
SRR23727187	Clade IV	Other
SRR23727188	Clade I	Other
SRR23727191	Clade III	Other
SRR23727192	Clade III	Other
SRR23727193	Clade IV	Other
SRR23727195	Clade I	Other
SRR23727196	Clade III	Other
SRR23727197	Clade I	Other
SRR23727198	Clade III	Other
SRR23727199	Clade I	Other
SRR23727201	Clade I	Other
SRR23727202	Clade I	Other
SRR23727203	Clade III	Other
SRR23727204	Clade III	Other
SRR23727205	Clade I	Other
SRR23727206	Clade IV	Other
SRR23727207	Clade III	Other
SRR23727208	Clade I	Other
SRR23727209	Clade III	Other
SRR23727210	Clade VI	Other
SRR23727213	Clade I	Other
SRR23727214	Clade IV	Other
SRR23727215	Clade IV	Other
SRR23727216	Clade I	Other
SRR23727250	Clade I	Other
SRR23727258	Clade III	Other
SRR23727260	Clade I	Other
SRR23727261	Clade IV	Other
SRR23727262	Clade IV	Other
SRR23727278	Clade IV	Other
SRR23727284	Clade III	Other
SRR23727309	Clade I	Other
SRR23727310	Clade VI	Other
SRR23727315	Clade I	Other
SRR23727317	Clade I	Other
SRR23727323	Clade IV	Other
SRR23727324	Clade IV	Other
SRR23727326	Clade I	Other
SRR23727327	Clade I	Other
SRR23727329	Clade IV	Other
SRR23727330	Clade I	Other
SRR23727331	Clade I	Other
SRR23727337	Clade IV	Other
SRR23727339	Clade I	Other
SRR23727340	Clade I	Other
SRR23727341	Clade I	Other
SRR23727342	Clade I	Other
SRR23727343	Clade IV	Other
SRR23727346	Clade I	Other
SRR23727347	Clade I	Other
SRR23727351	Clade IV	Other
SRR23727352	Clade III	Other
SRR23727355	Clade III	Other
SRR23727356	Clade IV	Other
SRR23727363	Clade I	Other
SRR23727364	Clade III	Other
SRR23727366	Clade I	Other
SRR23727373	Clade I	Other
SRR23727407	Clade I	Other
SRR23727408	Clade VI	Other
SRR23727410	Clade III	Other
SRR23727423	Clade IV	Other
SRR23727434	Clade I	Other
SRR23727439	Clade IV	Other
SRR23727465	Clade IV	Other
SRR23727466	Clade I	Other
SRR23727467	Clade III	Other
SRR23727468	Clade I	Other
SRR23727469	Clade I	Other
SRR23727470	Clade III	Other
SRR23727471	Clade VI	Other
SRR23727472	Clade I	Other
SRR23727473	Clade I	Other
SRR23727474	Clade IV	Other
SRR23727475	Clade I	Other
SRR23727476	Clade IV	Other
SRR23727477	Clade I	Other
SRR23727478	Clade IV	Other
SRR23727479	Clade I	Other
SRR23727480	Clade III	Other
SRR23727481	Clade I	Other
SRR23727483	Clade III	Other
SRR23727484	Clade I	Other
SRR23727486	Clade I	Other
SRR23727487	Clade IV	Other
SRR23727488	Clade III	Other
SRR23727489	Clade IV	Other
SRR23727491	Clade I	Other
SRR23727492	Clade III	Other
SRR23727493	Clade I	Other
SRR23727494	Clade I	Other
SRR23727495	Clade IV	Other
SRR23727496	Clade I	Other
SRR23727541	Clade I	Other
SRR23727561	Clade I	Other
SRR23727562	Clade I	Other
SRR23727564	Clade I	Other
SRR23727565	Clade I	Other
SRR23727566	Clade I	Other
SRR23727568	Clade I	Other
SRR23727570	Clade III	Other
SRR23727571	Clade III	Other
SRR23727572	Clade I	Other
SRR23727573	Clade III	Other
SRR23727575	Clade III	Other
SRR23727576	Clade I	Other
SRR23727577	Clade I	Other
SRR23727578	Clade III	Other
SRR23727579	Clade I	Other
SRR23727580	Clade IV	Other
SRR23727581	Clade IV	Other
SRR23727582	Clade IV	Other
SRR23727583	Clade I	Other
SRR23727584	Clade III	Other
SRR23727585	Clade III	Other
SRR23727589	Clade I	Other
SRR23727590	Clade I	Other
SRR23727591	Clade IV	Other
SRR23727592	Clade I	Other
SRR23727593	Clade IV	Other
SRR23727594	Clade I	Other
SRR23727595	Clade I	Other
SRR23727596	Clade I	Other
SRR23727597	Clade IV	Other
SRR23727598	Clade I	Other
SRR23727600	Clade I	Other
SRR23727601	Clade I	Other
SRR23727602	Clade I	Other
SRR23727603	Clade I	Other
SRR23727604	Clade IV	Other
SRR23727605	Clade I	Other
SRR23727606	Clade I	Other
SRR23727607	Clade III	Other
SRR23727611	Clade IV	Other
SRR23727612	Clade IV	Other
SRR23727613	Clade III	Other
SRR23727614	Clade I	Other
SRR23727615	Clade I	Other
SRR23727616	Clade IV	Other
SRR23727618	Clade III	Other
SRR23727619	Clade III	Other
SRR23727620	Clade III	Other
SRR23727632	Clade I	Other
SRR23727635	Clade III	Other
SRR23727642	Clade I	Other
SRR23727643	Clade III	Other
SRR23727644	Clade I	Other
SRR23727645	Clade I	Other
SRR23727647	Clade I	Other
SRR23727648	Clade III	Other
SRR23727649	Clade I	Other
SRR23727651	Clade IV	Other
SRR23727655	Clade I	Other
SRR23727656	Clade I	Other
SRR23727659	Clade I	Other
SRR23727660	Clade I	Other
SRR23727665	Clade I	Other
SRR23727680	Clade III	Other
SRR23727683	Clade I	Other
SRR24135925	Clade I	Other
SRR24135936	Clade I	Other
SRR24135958	Clade VI	Other
SRR24135959	Clade I	Other
SRR26145829	Clade I	Other
SRR26145830	Clade IV	Other
SRR26145832	Clade I	Other
SRR26145833	Clade I	Other
SRR26145834	Clade IV	Other
SRR26145835	Clade IV	Other
SRR26145836	Clade III	Other
SRR26145837	Clade IV	Other
SRR26145838	Clade IV	Other
SRR26145839	Clade I	Other
SRR26145840	Clade III	Other
SRR26145841	Clade IV	Other
SRR26145842	Clade III	Other
SRR26145843	Clade IV	Other
SRR26145844	Clade I	Other
SRR26145845	Clade IV	Other
SRR26145846	Clade III	Other
SRR26145847	Clade III	Other
SRR26145849	Clade I	Other
SRR26145850	Clade III	Other
SRR26145851	Clade IV	Other
SRR26145852	Clade III	Other
SRR26145853	Clade I	Other
SRR26145855	Clade IV	Other
SRR26145856	Clade IV	Other
SRR26145858	Clade I	Other
SRR26145859	Clade III	Other
SRR26145861	Clade IV	Other
SRR26145862	Clade III	Other
SRR26145863	Clade III	Other
SRR26145864	Clade IV	Other
SRR26145865	Clade IV	Other
SRR26145866	Clade IV	Other
SRR26145867	Clade III	Other
SRR26145868	Clade III	Other
SRR26145869	Clade I	Other
SRR26145870	Clade IV	Other
SRR26145871	Clade IV	Other
SRR26145872	Clade I	Other
SRR26145873	Clade IV	Other
SRR26145874	Clade IV	Other
SRR26145875	Clade IV	Other
SRR26145877	Clade IV	Other
SRR26145878	Clade III	Other
SRR26145879	Clade I	Other
SRR26145880	Clade I	Other
SRR26145881	Clade IV	Other
SRR26145882	Clade IV	Other
SRR26145883	Clade IV	Other
SRR26145884	Clade IV	Other
SRR26145885	Clade IV	Other
SRR26145886	Clade I	Other
SRR26145887	Clade I	Other
SRR26145888	Clade I	Other
SRR26145890	Clade IV	Other
SRR26145892	Clade I	Other
SRR26145895	Clade IV	Other
SRR26145896	Clade I	Other
SRR26145897	Clade I	Other
SRR26145898	Clade I	Other
SRR26145900	Clade IV	Other
SRR26145901	Clade I	Other
SRR26145902	Clade I	Other
SRR26145903	Clade I	Other
SRR26145904	Clade I	Other
SRR26145907	Clade I	Other
SRR26145910	Clade I	Other
SRR26145911	Clade I	Other
SRR26145913	Clade IV	Other
SRR26145914	Clade I	Other
SRR26145915	Clade I	Other
SRR26145916	Clade I	Other
SRR26145917	Clade I	Other
SRR26145919	Clade III	Other
SRR26145920	Clade I	Other
SRR26145921	Clade IV	Other
SRR26145922	Clade IV	Other
SRR26145923	Clade III	Other
SRR26145924	Clade I	Other
SRR26145929	Clade IV	Other
SRR26145930	Clade IV	Other
SRR26145931	Clade IV	Other
SRR26145932	Clade IV	Other
SRR26145934	Clade I	Other
SRR26145935	Clade IV	Other
SRR26145936	Clade I	Other
SRR26145937	Clade I	Other
SRR26145938	Clade IV	Other
SRR26145939	Clade IV	Other
SRR26145940	Clade I	Other
SRR26145941	Clade IV	Other
SRR26145943	Clade IV	Other
SRR26145946	Clade I	Other
SRR26145948	Clade I	Other
SRR26145952	Clade I	Other
SRR26145955	Clade I	Other
SRR26145957	Clade I	Other
SRR26145958	Clade III	Other
SRR26145959	Clade I	Other
SRR26145960	Clade I	Other
SRR26145961	Clade III	Other
SRR26145962	Clade I	Other
SRR26145963	Clade III	Other
SRR26145964	Clade III	Other
SRR26145969	Clade IV	Other
SRR26145971	Clade III	Other
SRR26145973	Clade IV	Other
SRR26145974	Clade I	Other
SRR26145975	Clade IV	Other
SRR26145976	Clade IV	Other
SRR26145977	Clade III	Other
SRR26145978	Clade IV	Other
SRR26145980	Clade IV	Other
SRR26145981	Clade IV	Other
SRR26145982	Clade I	Other
SRR26145983	Clade IV	Other
SRR26145984	Clade IV	Other
SRR26145985	Clade IV	Other
SRR26145986	Clade I	Other
SRR26145987	Clade IV	Other
SRR26145989	Clade IV	Other
SRR26145990	Clade III	Other
SRR26145991	Clade IV	Other
SRR26145992	Clade III	Other
SRR26145993	Clade IV	Other
SRR26145995	Clade IV	Other
SRR26145996	Clade IV	Other
SRR26145997	Clade III	Other
SRR26145998	Clade IV	Other
SRR26145999	Clade I	Other
SRR26146000	Clade IV	Other
SRR26146001	Clade IV	Other
SRR26146002	Clade I	Other
SRR26146003	Clade III	Other
SRR26146005	Clade I	Other
SRR26146006	Clade I	Other
SRR3660565	Clade I	Other
SRR3660571	Clade I	Other
SRR3660572	Clade I	Other
SRR3660573	Clade III	Other
SRR3660583	Clade I	Other
SRR3660587	Clade I	Other
SRR3660595	Clade I	Other
SRR3660610	Clade III	Other
SRR3660620	Clade I	Other
SRR3660713	Clade I	Other
SRR3660716	Clade III	Other
SRR3661180	Clade I	Other
SRR3661182	Clade I	Other
SRR3661185	Clade III	Other
SRR3661188	Clade IV	Other
SRR3661190	Clade I	Other
SRR3661222	Clade I	Other
SRR3661239	Clade IV	Other
SRR3661249	Clade III	Other
SRR3661250	Clade III	Other
SRR3661255	Clade I	Other
SRR3661279	Clade III	Other
SRR3661289	Clade IV	Other
SRR3661357	Clade III	Other
SRR3661369	Clade I	Other
SRR3661383	Clade I	Other
SRR3661394	Clade I	Other
SRR3661408	Clade IV	Other
SRR3661410	Clade I	Other
SRR3661411	Clade III	Other
SRR3661424	Clade III	Other
SRR3661443	Clade III	Other
SRR3661446	Clade III	Other
SRR3661458	Clade III	Other
SRR3661464	Clade III	Other
SRR3661466	Clade IV	Other
SRR3661470	Clade IV	Other
SRR3661473	Clade III	Other
SRR3661481	Clade I	Other
SRR3661514	Clade I	Other
SRR3661515	Clade I	Other
SRR3661533	Clade I	Other
SRR3661544	Clade III	Other
SRR3661560	Clade III	Other
SRR3661562	Clade III	Other
SRR3661563	Clade I	Other
SRR3661582	Clade IV	Other
SRR3661587	Clade IV	Other
SRR3661593	Clade I	Other
SRR3661596	Clade I	Other
SRR3661606	Clade III	Other
SRR3661614	Clade IV	Other
SRR3661616	Clade I	Other
SRR3661620	Clade III	Other
SRR3661622	Clade III	Other
SRR3661626	Clade I	Other
SRR3661645	Clade I	Other
SRR3661652	Clade III	Other
SRR3661658	Clade I	Other
SRR3661662	Clade III	Other
SRR3661667	Clade I	Other
SRR3661674	Clade I	Other
SRR3661697	Clade I	Other
SRR3661708	Clade I	Other
SRR3661711	Clade III	Other
SRR3661716	Clade I	Other
SRR3661721	Clade III	Other
SRR3661723	Clade I	Other
SRR3661726	Clade I	Other
SRR3661739	Clade I	Other
SRR3661750	Clade I	Other
SRR3661758	Clade I	Other
SRR3661768	Clade III	Other
SRR3661812	Clade III	Other
SRR3661821	Clade I	Other
SRR3661844	Clade III	Other
SRR3661856	Clade III	Other
SRR3661859	Clade IV	Other
SRR3661861	Clade I	Other
SRR3661863	Clade III	Other
SRR3661885	Clade IV	Other
SRR3661912	Clade IV	Other
SRR3661914	Clade I	Other
SRR3661924	Clade III	Other
SRR3661957	Clade I	Other
SRR3661960	Clade III	Other
SRR3661968	Clade IV	Other
SRR3661970	Clade III	Other
SRR3661982	Clade I	Other
SRR3661985	Clade III	Other
SRR3661988	Clade III	Other
SRR3662017	Clade III	Other
SRR3662023	Clade III	Other
SRR3662027	Clade I	Other
SRR3662029	Clade I	Other
SRR3662041	Clade III	Other
SRR3662087	Clade I	Other
SRR3662099	Clade III	Other
SRR3662115	Clade I	Other
SRR3662120	Clade I	Other
SRR3662121	Clade III	Other
SRR3662128	Clade I	Other
SRR3662130	Clade III	Other
SRR3662131	Clade IV	Other
SRR3662145	Clade III	Other
SRR3662152	Clade III	Other
SRR3662155	Clade III	Other
SRR3662157	Clade I	Other
SRR3662162	Clade III	Other
SRR3662216	Clade I	Other
SRR3662218	Clade III	Other
SRR3662220	Clade IV	Other
SRR3662222	Clade I	Other
SRR3662225	Clade III	Other
SRR3662227	Clade III	Other
SRR3662230	Clade III	Other
SRR3662233	Clade I	Other
SRR3662250	Clade III	Other
SRR3662253	Clade III	Other
SRR3662265	Clade III	Other
SRR3662273	Clade III	Other
SRR3662276	Clade IV	Other
SRR3662280	Clade IV	Other
SRR3662286	Clade III	Other
SRR3662287	Clade I	Other
SRR3662295	Clade III	Other
SRR3662327	Clade I	Other
SRR3662331	Clade III	Other
SRR3662333	Clade I	Other
SRR3662336	Clade III	Other
SRR3662341	Clade IV	Other
SRR3662342	Clade III	Other
SRR3662358	Clade I	Other
SRR3662368	Clade I	Other
SRR3662370	Clade I	Other
SRR3662374	Clade I	Other
SRR3662394	Clade I	Other
SRR3662400	Clade I	Other
SRR3662421	Clade I	Other
SRR3662436	Clade III	Other
SRR3662444	Clade III	Other
SRR3662445	Clade III	Other
SRR3662446	Clade III	Other
SRR3662447	Clade I	Other
SRR3662450	Clade III	Other
SRR3662453	Clade III	Other
SRR3662458	Clade III	Other
SRR3662460	Clade I	Other
SRR3662462	Clade I	Other
SRR3662463	Clade IV	Other
SRR3662473	Clade I	Other
SRR3662707	Clade I	Other
SRR3662709	Clade I	Other
SRR3662715	Clade III	Other
SRR3662741	Clade IV	Other
SRR3662776	Clade III	Other
SRR3662783	Clade III	Other
SRR3662784	Clade III	Other
SRR3662786	Clade I	Other
SRR3662797	Clade I	Other
SRR3662800	Clade III	Other
SRR3662810	Clade I	Other
SRR3662815	Clade IV	Other
SRR3662819	Clade III	Other
SRR3662824	Clade IV	Other
SRR3662832	Clade I	Other
SRR3662833	Clade IV	Other
SRR3662837	Clade I	Other
SRR3662857	Clade I	Other
SRR3662887	Clade I	Other
SRR3662895	Clade III	Other
SRR3662904	Clade III	Other
SRR3662907	Clade I	Other
SRR3662922	Clade III	Other
SRR3662932	Clade III	Other
SRR3662937	Clade I	Other
SRR3662941	Clade III	Other
SRR3662942	Clade IV	Other
SRR3662950	Clade I	Other
SRR3662953	Clade I	Other
SRR3662956	Clade III	Other
SRR3662970	Clade IV	Other
SRR3662977	Clade I	Other
SRR3662979	Clade I	Other
SRR3662994	Clade III	Other
SRR3663009	Clade IV	Other
SRR3663016	Clade III	Other
SRR3663044	Clade I	Other
SRR3663060	Clade I	Other
SRR3663080	Clade I	Other
SRR3663083	Clade III	Other
SRR3663111	Clade III	Other
SRR3663133	Clade I	Other
SRR3663139	Clade I	Other
SRR3663164	Clade III	Other
SRR3663169	Clade III	Other
SRR3663178	Clade IV	Other
SRR3663202	Clade III	Other
SRR3663206	Clade III	Other
SRR3663210	Clade III	Other
SRR3663212	Clade I	Other
SRR3663216	Clade I	Other
SRR3663223	Clade III	Other
SRR3663252	Clade III	Other
SRR3663280	Clade I	Other
SRR3663284	Clade III	Other
SRR3663286	Clade III	Other
SRR3663296	Clade III	Other
SRR3663301	Clade III	Other
SRR3663310	Clade I	Other
SRR3663311	Clade I	Other
SRR3663317	Clade I	Other
SRR3663341	Clade I	Other
SRR3663364	Clade III	Other
SRR3663367	Clade III	Other
SRR3663386	Clade III	Other
SRR3663388	Clade III	Other
SRR3663391	Clade I	Other
SRR3663410	Clade I	Other
SRR3663411	Clade I	Other
SRR3663416	Clade I	Other
SRR3663420	Clade I	Other
SRR3663428	Clade I	Other
SRR3663431	Clade III	Other
SRR3663438	Clade I	Other
SRR3663439	Clade III	Other
SRR3663453	Clade III	Other
SRR3663464	Clade I	Other
SRR3663569	Clade I	Other
SRR3663580	Clade I	Other
SRR3663581	Clade I	Other
SRR3663595	Clade I	Other
SRR3663606	Clade I	Other
SRR3680884	Clade III	Other
SRR5011654	Clade III	Other
SRR5011693	Clade I	Other
SRR5011694	Clade I	Other
SRR5011713	Clade III	Other
SRR5011718	Clade I	Other
SRR5011720	Clade I	Other
SRR5011723	Clade I	Other
SRR5011732	Clade I	Other
SRR5011750	Clade III	Other
SRR5011762	Clade I	Other
SRR5011808	Clade I	Other
SRR5011823	Clade I	Other
SRR5011824	Clade III	Other
SRR5132282	Clade I	Other
SRR5132285	Clade III	Other
SRR5132286	Clade IV	Other
SRR5132289	Clade III	Other
SRR5132290	Clade I	Other
SRR5132291	Clade IV	Other
SRR5132292	Clade III	Other
SRR5132294	Clade III	Other
SRR5132295	Clade III	Other
SRR5132323	Clade III	Other
SRR5132324	Clade III	Other
SRR5132328	Clade III	Other
SRR5132329	Clade III	Other
SRR5132334	Clade IV	Other
SRR5132336	Clade III	Other
SRR5132337	Clade III	Other
SRR5132339	Clade I	Other
SRR5132340	Clade I	Other
SRR5132341	Clade I	Other
SRR5132342	Clade IV	Other
SRR5132343	Clade IV	Other
SRR5962936	Clade I	Other
SRR5962945	Clade III	Other
SRR5962987	Clade I	Other
SRR6382462	Clade I	Other
SRR6817711	Clade IV	United States
SRR6817754	Clade III	United States
SRR6817889	Clade I	United States
SRR6817901	Clade III	United States
SRR6817904	Clade IV	United States
SRR6817907	Clade III	United States
SRR6817951	Clade III	United States
SRR6817989	Clade I	United States
SRR6818039	Clade III	United States
SRR6818208	Clade I	United States
SRR6818256	Clade I	United States
SRR6818274	Clade III	United States
SRR6818287	Clade III	United States
SRR6818395	Clade I	United States
SRR6818407	Clade III	United States
SRR6818430	Clade III	United States
SRR6818435	Clade III	United States
SRR6915233	Clade VI	Other
SRR6915234	Clade VI	Other
SRR7172160	Clade I	Other
SRR7172165	Clade III	Other
SRR7172167	Clade III	Other
SRR7172175	Clade III	Other
SRR7172179	Clade III	Other
SRR7172182	Clade I	Other
SRR7172185	Clade I	Other
SRR7172186	Clade III	Other
SRR7172187	Clade III	Other
SRR7172188	Clade I	Other
SRR7172190	Clade IV	Other
SRR7172193	Clade I	Other
SRR7172202	Clade III	Other
SRR7172206	Clade I	Other
SRR7172212	Clade IV	Other
SRR7172214	Clade I	Other
SRR7172217	Clade III	Other
SRR7172220	Clade I	Other
SRR7172223	Clade IV	Other
SRR7172239	Clade I	Other
SRR7172243	Clade III	Other
SRR7172244	Clade III	Other
SRR7172246	Clade I	Other
SRR7172250	Clade I	Other
SRR7172255	Clade III	Other
SRR7175711	Clade I	Other
SRR7175712	Clade III	Other
SRR7175717	Clade IV	Other
SRR7175727	Clade III	Other
SRR7175730	Clade IV	Other
SRR7175734	Clade I	Other
SRR7175757	Clade I	Other
SRR7175761	Clade III	Other
SRR7175763	Clade III	Other
SRR7175783	Clade I	Other
SRR7175785	Clade I	Other
SRR7175813	Clade I	Other
SRR7175855	Clade I	Other
SRR7175856	Clade I	Other
SRR7175868	Clade I	Other
SRR7175874	Clade I	Other
SRR7175875	Clade I	Other
SRR7175909	Clade III	Other
SRR7175913	Clade IV	Other
SRR7175947	Clade III	Other
SRR7175962	Clade I	Other
SRR7175975	Clade I	Other
SRR7175984	Clade III	Other
SRR7175986	Clade I	Other
SRR7175996	Clade I	Other
SRR7175999	Clade IV	Other
SRR7176003	Clade III	Other
SRR7176033	Clade I	Other
SRR7176034	Clade I	Other
SRR7176041	Clade III	Other
SRR7176045	Clade I	Other
SRR7176050	Clade I	Other
SRR7176064	Clade IV	Other
SRR7176091	Clade III	Other
SRR7176099	Clade I	Other
SRR7176103	Clade III	Other
SRR7176106	Clade III	Other
SRR7176108	Clade I	Other
SRR7176112	Clade I	Other
SRR7176116	Clade III	Other
SRR7176117	Clade III	Other
SRR7176121	Clade I	Other
SRR7176157	Clade I	Other
SRR7176159	Clade III	Other
SRR7176162	Clade III	Other
SRR7176163	Clade III	Other
SRR7176165	Clade III	Other
SRR7176170	Clade I	Other
SRR7176184	Clade I	Other
SRR7176186	Clade III	Other
SRR7176218	Clade III	Other
SRR7176240	Clade I	Other
SRR7176246	Clade I	Other
SRR7176248	Clade III	Other
SRR7176286	Clade III	Other
SRR7176323	Clade III	Other
SRR7176345	Clade I	Other
SRR7176347	Clade III	Other
SRR7176353	Clade III	Other
SRR7176357	Clade III	Other
SRR7176367	Clade III	Other
SRR7176374	Clade I	Other
SRR7176413	Clade I	Other
SRR7176417	Clade IV	Other
SRR7176429	Clade I	Other
SRR7176431	Clade I	Other
SRR7176446	Clade I	Other
SRR7176447	Clade I	Other
SRR7176457	Clade I	Other
SRR7176459	Clade I	Other
SRR7176475	Clade III	Other
SRR7176518	Clade I	Other
SRR7176523	Clade III	Other
SRR7176524	Clade III	Other
SRR7176528	Clade I	Other
SRR7176534	Clade III	Other
SRR7176536	Clade I	Other
SRR7176551	Clade III	Other
SRR7176552	Clade III	Other
SRR7176562	Clade III	Other
SRR7176570	Clade III	Other
SRR7176573	Clade I	Other
SRR7176586	Clade IV	Other
SRR7176619	Clade III	Other
SRR7176634	Clade III	Other
SRR7176636	Clade III	Other
SRR7176638	Clade III	Other
SRR7176657	Clade I	Other
SRR7183214	Clade III	Other
SRR7183244	Clade I	Other
SRR7183245	Clade III	Other
SRR7183270	Clade IV	Other
SRR7183279	Clade I	Other
SRR7183291	Clade III	Other
SRR7183318	Clade III	Other
SRR7183333	Clade III	Other
SRR7183338	Clade I	Other
SRR7183353	Clade IV	Other
SRR7183357	Clade III	Other
SRR7183368	Clade I	Other
SRR7183392	Clade III	Other
SRR7183400	Clade I	Other
SRR7183412	Clade III	Other
SRR7183415	Clade I	Other
SRR7183421	Clade III	Other
SRR7183430	Clade IV	Other
SRR7183444	Clade III	Other
SRR7183459	Clade IV	Other
SRR7183466	Clade I	Other
SRR7183493	Clade IV	Other
SRR7183504	Clade I	Other
SRR7183516	Clade I	Other
SRR7183521	Clade III	Other
SRR7183523	Clade III	Other
SRR7183527	Clade I	Other
SRR7183538	Clade I	Other
SRR7183544	Clade I	Other
SRR7183555	Clade IV	Other
SRR7183557	Clade IV	Other
SRR7183558	Clade III	Other
SRR7183561	Clade III	Other
SRR7183563	Clade III	Other
SRR7183569	Clade I	Other
SRR7183576	Clade I	Other
SRR7183587	Clade III	Other
SRR7183649	Clade I	Other
SRR7183655	Clade III	Other
SRR7183656	Clade I	Other
SRR7183657	Clade I	Other
SRR7183664	Clade I	Other
SRR7183673	Clade IV	Other
SRR7183675	Clade I	Other
SRR7183677	Clade III	Other
SRR7183694	Clade III	Other
SRR7183705	Clade III	Other
SRR7183715	Clade III	Other
SRR7183733	Clade I	Other
SRR7183739	Clade I	Other
SRR7183751	Clade IV	Other
SRR7183759	Clade IV	Other
SRR7183786	Clade I	Other
SRR7183798	Clade III	Other
SRR7183803	Clade I	Other
SRR7183817	Clade IV	Other
SRR7183899	Clade IV	Other
SRR7183933	Clade III	Other
SRR7183949	Clade I	Other
SRR7183953	Clade I	Other
SRR7183957	Clade III	Other
SRR7183981	Clade III	Other
SRR7183983	Clade I	Other
SRR7183993	Clade I	Other
SRR7184004	Clade III	Other
SRR7184063	Clade III	Other
SRR7184080	Clade I	Other
SRR7184083	Clade I	Other
SRR7184087	Clade I	Other
SRR7184090	Clade III	Other
SRR7184094	Clade I	Other
SRR7184097	Clade III	Other
SRR7184109	Clade III	Other
SRR7184114	Clade I	Other
SRR7184119	Clade I	Other
SRR7184151	Clade I	Other
SRR7184157	Clade I	Other
SRR7184163	Clade III	Other
SRR7184164	Clade I	Other
SRR7184189	Clade I	Other
SRR7184192	Clade III	Other
SRR7189487	Clade I	Other
SRR7189747	Clade IV	Other
SRR7189750	Clade I	Other
SRR7189751	Clade I	Other
SRR7189754	Clade III	Other
SRR7189760	Clade I	Other
SRR7189763	Clade I	Other
SRR7189765	Clade III	Other
SRR7189770	Clade III	Other
SRR7189774	Clade I	Other
SRR7189776	Clade III	Other
SRR7189787	Clade I	Other
SRR7189790	Clade I	Other
SRR7189793	Clade III	Other
SRR7189794	Clade I	Other
SRR7189798	Clade I	Other
SRR7189800	Clade I	Other
SRR7189810	Clade III	Other
SRR7189821	Clade I	Other
SRR7189823	Clade I	Other
SRR7189832	Clade I	Other
SRR7189834	Clade III	Other
SRR7189848	Clade I	Other
SRR7189849	Clade I	Other
SRR7189859	Clade I	Other
SRR7189877	Clade IV	Other
SRR7189884	Clade I	Other
SRR7189900	Clade III	Other
SRR7189901	Clade IV	Other
SRR7189902	Clade I	Other
SRR7189910	Clade I	Other
SRR7189919	Clade I	Other
SRR7189923	Clade I	Other
SRR7189924	Clade III	Other
SRR7189927	Clade III	Other
SRR7189935	Clade III	Other
SRR7189938	Clade I	Other
SRR7189942	Clade IV	Other
SRR7189953	Clade I	Other
SRR7189965	Clade I	Other
SRR7189990	Clade III	Other
SRR7189991	Clade IV	Other
SRR7190003	Clade III	Other
SRR7190009	Clade III	Other
SRR7190010	Clade I	Other
SRR7190016	Clade III	Other
SRR7190035	Clade I	Other
SRR7190051	Clade III	Other
SRR7190052	Clade I	Other
SRR7190053	Clade I	Other
SRR7190059	Clade I	Other
SRR7190071	Clade III	Other
SRR7190072	Clade I	Other
SRR7190082	Clade III	Other
SRR7190086	Clade IV	Other
SRR7190088	Clade I	Other
SRR7190091	Clade I	Other
SRR7190098	Clade III	Other
SRR7190100	Clade III	Other
SRR7190123	Clade III	Other
SRR7190129	Clade III	Other
SRR7190131	Clade III	Other
SRR7190136	Clade III	Other
SRR7190156	Clade I	Other
SRR7190158	Clade I	Other
SRR7190172	Clade I	Other
SRR7190176	Clade I	Other
SRR7190180	Clade I	Other
SRR7190181	Clade I	Other
SRR7190186	Clade III	Other
SRR7190187	Clade III	Other
SRR7190191	Clade IV	Other
SRR7190197	Clade I	Other
SRR7190201	Clade I	Other
SRR7190206	Clade IV	Other
SRR7190215	Clade I	Other
SRR7190222	Clade III	Other
SRR7190226	Clade I	Other
SRR7190227	Clade I	Other
SRR7190234	Clade I	Other
SRR7190235	Clade III	Other
SRR7190238	Clade IV	Other
SRR7190250	Clade I	Other
SRR7190252	Clade I	Other
SRR7190274	Clade III	Other
SRR7190283	Clade I	Other
SRR7190290	Clade IV	Other
SRR7190291	Clade III	Other
SRR7190308	Clade III	Other
SRR7190319	Clade III	Other
SRR7190326	Clade I	Other
SRR7190337	Clade IV	Other
SRR7190354	Clade I	Other
SRR7190356	Clade I	Other
SRR7190359	Clade IV	Other
SRR7190370	Clade III	Other
SRR7190381	Clade III	Other
SRR7190382	Clade I	Other
SRR7190388	Clade III	Other
SRR7190390	Clade I	Other
SRR7190391	Clade IV	Other
SRR7190393	Clade I	Other
SRR7190395	Clade I	Other
SRR7190412	Clade III	Other
SRR7190416	Clade III	Other
SRR7190422	Clade III	Other
SRR7190423	Clade IV	Other
SRR7190427	Clade I	Other
SRR7190436	Clade IV	Other
SRR7190438	Clade III	Other
SRR7190440	Clade I	Other
SRR7190465	Clade III	Other
SRR7190474	Clade I	Other
SRR7190483	Clade III	Other
SRR7190485	Clade IV	Other
SRR7190488	Clade IV	Other
SRR7190489	Clade I	Other
SRR7190491	Clade I	Other
SRR7190492	Clade III	Other
SRR7190501	Clade III	Other
SRR7190502	Clade III	Other
SRR7190520	Clade I	Other
SRR7190527	Clade I	Other
SRR7190532	Clade I	Other
SRR7190533	Clade III	Other
SRR7190555	Clade III	Other
SRR7190569	Clade IV	Other
SRR7190582	Clade I	Other
SRR7190584	Clade III	Other
SRR7190592	Clade I	Other
SRR7190604	Clade I	Other
SRR7190617	Clade IV	Other
SRR7190623	Clade IV	Other
SRR7190625	Clade III	Other
SRR7190628	Clade I	Other
SRR7190629	Clade III	Other
SRR7190648	Clade IV	Other
SRR7190662	Clade III	Other
SRR7190666	Clade III	Other
SRR7190675	Clade I	Other
SRR7190677	Clade IV	Other
SRR7190678	Clade III	Other
SRR7190679	Clade IV	Other
SRR7190683	Clade III	Other
SRR7190686	Clade III	Other
SRR7190687	Clade I	Other
SRR7190689	Clade III	Other
SRR7190690	Clade III	Other
SRR7190691	Clade III	Other
SRR7190692	Clade III	Other
SRR7190719	Clade I	Other
SRR7190720	Clade I	Other
SRR7190721	Clade III	Other
SRR7190728	Clade I	Other
SRR7190733	Clade I	Other
SRR8364685	Clade I	Other
SRR8364686	Clade I	Other
SRR8419034	Clade I	Other
SRR8420482	Clade III	Other
SRR8422054	Clade III	Other
SRR8427503	Clade I	Other
SRR8427508	Clade III	Other
SRR8432399	Clade I	Other
SRR8432400	Clade III	Other
SRR8435175	Clade IV	Other
SRR9998189	Clade I	Other

### Sheet: p 5 - GWAS results
Gene (significant hits highlighted)	Protein Prediction (for significant hits)	Allele Frequency	P-value (adjusted for population structure)	Effect Size
group_620	hypothetical protein	0.553	1.4e-31	0.0796
group_555	fabG2	0.428	3.68e-19	0.0537
group_760	pspC	0.182	1.22e-14	0.0547
group_195	IS66 family insertion sequence element accessory protein TnpB	0.736	4.45e-14	0.0506
group_857	PTS sugar transporter subunit IIB	0.617	5.47e-14	0.0342
group_1070	PTS sugar transporter subunit IIB	0.356	1.11e-11	-0.03
group_910	fusion of IS1381 orf A and B	0.517	4.26e-11	0.026
lytB_2~~~lytB~~~lytB_1		0.798	2.33e-08	0.0407
group_421		0.0811	6.3e-07	0.0264
insK_2		0.414	8.19e-07	0.018
lytB_1~~~lytB_2~~~lytB		0.174	1.59e-06	-0.0329
group_518	hypothetical protein	0.721	1.65e-06	0.0184
group_302	transposase	0.557	4.08e-06	0.0168
group_274	IS5 family transposase	0.666	4.43e-06	0.0174
group_62	IS5 family transposase	0.685	7.48e-06	0.0181
group_126		0.475	7.64e-06	0.0169
group_395	hypothetical protein	0.379	8.09e-06	0.028
group_920	transposase	0.694	8.44e-06	0.0157
group_747	chlorohydrolase	0.397	8.97e-06	0.0218
group_613	transposase	0.66	9.67e-06	0.0142
group_242	transposase	0.977	9.71e-06	0.159
group_755	transposase	0.583	2.62e-05	0.0326
group_225	PTS system IIB component (galactitol/fructose specific)	0.975	3.21e-05	0.132
group_529	hypothetical protein	0.975	3.84e-05	0.148
group_430	IS3 family transposase, partial	0.384	5.74e-05	0.0223
group_477	hypothetical protein	0.648	6.08e-05	0.026
group_353		0.788	6.84e-05	0.0185
group_313		0.976	8.05e-05	0.128
group_674		0.473	8.21e-05	0.0148
group_245		0.268	0.000113	-0.0159
group_234		0.976	0.000124	0.121
group_358		0.677	0.00014	0.0134
group_2339		0.143	0.00017	0.0243
group_63		0.973	0.000195	0.108
group_526		0.155	0.000209	0.0386
glnQ_5~~~artM_1~~~glnQ_2~~~yxeO_1~~~glnQ_3~~~artM		0.975	0.000217	0.115
group_892		0.67	0.00022	0.012
group_772		0.502	0.000323	0.0214
glnQ_2~~~occP~~~glnQ_4~~~tcyN~~~glnQ_1~~~glnQ_5		0.976	0.000404	0.11
group_688		0.179	0.000571	-0.0234
group_725		0.395	0.00115	0.0109
group_570		0.653	0.00135	0.0096
group_396		0.122	0.00213	-0.146
group_644		0.974	0.00257	0.0894
group_1038		0.972	0.00267	0.079
group_125		0.462	0.00306	0.0157
group_960		0.367	0.00384	0.015
group_732		0.673	0.00469	0.0147
group_523		0.778	0.00471	-0.0353
group_452		0.785	0.00584	0.0484
group_508		0.961	0.00599	0.0385
group_700		0.973	0.00633	0.0785
ltrA		0.965	0.00696	0.0416
group_965		0.41	0.00899	0.0123
group_611		0.617	0.0109	0.0137
potA_3~~~potA_1~~~malK~~~btuD_1		0.989	0.0126	0.116
artQ_1~~~glnQ_4~~~artQ~~~btuD_6~~~glnM_3		0.968	0.0189	-0.101
group_936		0.29	0.02	0.01
lafA		0.288	0.0201	-0.0961
comC		0.975	0.0275	0.0652
group_489		0.965	0.0284	0.035
group_60		0.832	0.0306	0.00793
group_488		0.827	0.0342	0.00804
dhaM		0.821	0.0373	0.00876
rclA		0.989	0.0374	0.0628
group_129		0.953	0.0382	0.0283
group_2770		0.012	0.0395	-0.0531
lacZ		0.978	0.0404	0.0457
group_273		0.312	0.042	-0.0876
group_130		0.148	0.0444	0.00961
group_222		0.974	0.0451	0.0323
melR		0.99	0.0454	0.0581
oppF~~~oppF_1		0.99	0.0502	0.0559
group_976		0.708	0.0523	0.0614
group_676		0.976	0.0524	-0.0351
group_2736		0.0161	0.0526	-0.0401
group_928		0.982	0.0537	0.0544
group_449		0.506	0.0597	0.00897
group_509		0.853	0.0599	0.0286
group_961		0.546	0.0608	0.00652
group_766		0.29	0.0663	-0.0561
group_789		0.0627	0.0668	0.103
group_953		0.832	0.068	0.00666
ndk_2~~~ndk_1		0.86	0.0682	-0.0395
group_288		0.965	0.0685	-0.0234
lytA~~~lytA_2~~~lytA_1		0.982	0.0687	0.0479
hin		0.0259	0.0691	0.16
argD~~~bioA		0.872	0.0713	-0.0913
argR_3		0.235	0.0741	-0.00594
insK_1~~~insK_2		0.185	0.0788	0.00921
group_544		0.858	0.0955	0.00859
group_610		0.537	0.0995	0.00534
group_1001		0.311	0.104	-0.0468
group_127		0.989	0.105	0.0483
group_82		0.978	0.105	0.0373
rlhA		0.618	0.107	-0.00779
aptA_2~~~aptA_3~~~aptA_1		0.87	0.108	0.0609
insK		0.393	0.109	0.00647
cof		0.988	0.12	0.0573
group_174		0.974	0.12	-0.188
group_824		0.432	0.122	0.00744
macB_2~~~lolD~~~macB		0.0297	0.128	-0.0371
group_165		0.32	0.133	-0.00585
group_180		0.988	0.136	0.0548
group_622		0.0913	0.136	-0.00696
group_171		0.712	0.137	0.0589
ilvE_1~~~ilvE_2~~~dxs_1		0.853	0.138	-0.0195
levE_2~~~sorB_2		0.3	0.148	-0.0326
group_101		0.284	0.148	-0.0542
IntTn		0.71	0.158	0.0559
group_361		0.0608	0.164	-0.00951
group_467		0.018	0.164	0.0236
group_784		0.0544	0.168	0.0779
group_763		0.0499	0.168	0.0523
group_736		0.0492	0.169	0.0579
group_412		0.818	0.174	0.00844
group_549		0.255	0.183	0.0136
group_956		0.988	0.184	0.0395
group_951		0.0541	0.184	0.0766
group_504		0.989	0.185	0.0473
group_903		0.637	0.188	-0.00622
manZ_4~~~manZ_3		0.293	0.191	-0.02
group_916		0.0252	0.196	0.132
group_621		0.78	0.201	-0.0052
eabC		0.282	0.203	-0.0367
fucU		0.303	0.209	-0.018
group_703		0.81	0.211	-0.0088
pezT_1		0.0458	0.213	0.05
group_481		0.986	0.216	0.0369
group_475		0.0402	0.216	0.0165
group_334		0.113	0.218	-0.0191
purL~~~purQ		0.979	0.22	0.0281
group_2722		0.0116	0.221	-0.0384
group_619		0.986	0.224	0.0225
group_433		0.711	0.229	0.04
group_485		0.69	0.232	0.00413
group_152		0.967	0.233	0.0143
group_476		0.124	0.235	-0.127
group_510		0.574	0.24	0.0148
lacF_2~~~lacF_4		0.291	0.24	-0.0198
group_605		0.981	0.242	0.032
group_400		0.756	0.242	0.0168
fucA~~~otnC		0.714	0.248	0.0485
group_661		0.276	0.249	0.0219
group_826		0.0879	0.252	0.0133
group_711		0.976	0.256	0.0255
group_8		0.942	0.259	0.0329
ramC		0.94	0.26	-0.033
lcnD_1~~~lcnD_2~~~lcnD~~~lcnD_3		0.987	0.261	0.0388
potD~~~potD_2~~~potD_1		0.989	0.262	0.0382
group_194		0.829	0.262	-0.00887
group_671		0.519	0.262	0.00406
nanA_2~~~nanA_1~~~nanA_3		0.982	0.266	0.0277
group_517		0.0687	0.266	0.0571
group_1023		0.687	0.271	0.0565
group_696		0.288	0.271	-0.00861
prtP		0.972	0.273	0.0123
dnaJ		0.989	0.281	0.0342
lagD_6~~~lagD_5~~~lagD_4~~~msbA_3~~~lagD_1~~~lagD_3~~~msbA_2~~~lagD_2~~~msbA		0.983	0.282	0.0339
group_107		0.708	0.283	0.0442
group_743		0.964	0.288	0.0271
group_466		0.931	0.289	0.0149
group_2753		0.0154	0.289	0.0348
dinG_2~~~dinG_1~~~polC_1~~~yoaA~~~dinG_3		0.985	0.292	0.028
group_307		0.832	0.292	0.00832
group_672		0.123	0.293	0.134
lytA_3~~~smc_1~~~smc_2~~~lytB_1~~~lytB_2~~~lytA_2~~~lytA_1~~~smc_3		0.492	0.294	0.00382
lysA~~~lysA_2		0.988	0.295	0.03
group_561		0.987	0.304	0.0304
hmo~~~lldD~~~hmo_2		0.972	0.308	0.0282
COQ5_3~~~COQ5_2~~~COQ5_1		0.99	0.31	0.0302
group_25		0.901	0.312	0.00414
group_726		0.0518	0.313	0.0441
group_337		0.984	0.315	-0.0114
drdA		0.293	0.316	-0.016
group_276		0.988	0.32	0.0421
group_407		0.0499	0.321	0.0388
group_135		0.99	0.322	0.0376
dinB_2~~~dinB~~~dinB_1		0.986	0.323	0.0264
yicL_2~~~yicL_1		0.99	0.324	0.0357
group_1108		0.0113	0.324	0.0299
lytA_1~~~lytA_3~~~lytA_2~~~lytB_1~~~lytB_2		0.267	0.326	0.00977
cysK		0.99	0.333	0.0321
group_675		0.98	0.335	0.0343
leuA_3~~~leuA_1~~~Pmms		0.86	0.336	-0.0296
group_657		0.402	0.339	-0.0164
urdA~~~urdA_1~~~urdA_2		0.775	0.34	0.0285
group_624		0.989	0.34	0.0297
group_816		0.0518	0.346	0.0495
mltF_2~~~mltF_1~~~artP_2~~~artJ_2~~~artI		0.989	0.347	0.0345
ydcV		0.97	0.347	0.0519
dxs_2~~~tkt_1~~~tkt_2~~~tktA~~~tktA_1		0.988	0.349	0.0355
cof_1		0.978	0.35	0.0194
pezA_1		0.0526	0.35	0.0535
agaS		0.99	0.355	0.0285
group_744		0.0537	0.358	0.0568
lacG_4~~~lacG_1		0.284	0.359	-0.0151
ssb_3~~~ssb_2		0.982	0.36	0.021
group_484		0.706	0.362	0.00279
sdh~~~ydfG		0.683	0.362	0.0576
group_794		0.0691	0.362	0.0436
group_513		0.0544	0.363	0.0491
yidC~~~yidC_2~~~yidC2		0.0109	0.364	-0.0276
glpK_2~~~glpK_1~~~glpK		0.984	0.365	0.0217
group_204		0.848	0.365	-0.00967
group_875		0.99	0.366	0.0303
group_737		0.956	0.366	0.00876
group_377		0.845	0.366	0.0437
group_757		0.413	0.366	-0.0181
iga~~~iga_2~~~iga_1		0.951	0.367	0.00779
group_608		0.986	0.369	0.0286
group_410		0.0529	0.369	0.0539
group_748		0.0616	0.37	0.0538
group_699		0.122	0.372	0.0538
group_682		0.989	0.373	0.0271
group_770		0.0541	0.373	0.0505
group_828		0.0541	0.373	0.0505
group_469		0.266	0.381	-0.00304
group_190		0.989	0.382	0.0294
group_629		0.402	0.388	-0.0117
aspS~~~aspS_1		0.989	0.389	0.0284
iga_2~~~iga_1~~~iga_3		0.0109	0.389	-0.0257
group_94		0.783	0.389	0.00496
yclQ_2~~~yclQ_1~~~yclQ		0.985	0.391	0.0271
group_852		0.688	0.392	0.172
group_1149		0.03	0.395	-0.0114
penA		0.989	0.398	0.0256
group_11		0.0552	0.399	0.043
group_1127		0.0161	0.401	0.021
polC~~~polC_1		0.988	0.402	0.0223
group_805		0.12	0.402	-0.00499
group_778		0.406	0.403	-0.0172
strH_1~~~strH_2~~~strH		0.975	0.404	0.0222
repN		0.706	0.404	0.0307
group_945		0.712	0.407	0.0931
hisS~~~hisS_1~~~hisS_2		0.989	0.408	0.0249
group_546		0.986	0.414	0.0239
group_769		0.0522	0.414	0.0431
group_539		0.97	0.415	-0.0162
group_417		0.0105	0.416	-0.0242
group_316		0.985	0.417	0.0361
pgdA		0.0222	0.417	0.00861
group_847		0.0541	0.417	0.0477
group_64		0.0533	0.418	0.0438
pepO_2~~~pepO~~~pepO_1		0.985	0.422	0.0217
ackA		0.989	0.422	0.0202
ugd_1~~~ugd_2~~~ugd_3~~~hasB		0.288	0.422	0.0125
purA_1~~~purA		0.988	0.423	0.0213
glpO		0.987	0.423	0.0237
group_652		0.0529	0.423	0.0428
pbpF_1~~~ftsI~~~mtgA		0.984	0.425	0.0198
group_810		0.153	0.425	0.0297
group_996		0.965	0.426	0.00985
licC_2~~~licC_5~~~licC_3		0.287	0.426	-0.0116
group_811		0.0529	0.426	0.0423
pacS~~~pacS_1~~~copA		0.988	0.427	0.0203
group_655		0.708	0.427	0.0266
group_405		0.0514	0.427	0.0404
group_607		0.123	0.429	0.0485
sbnD~~~mdtG_1~~~mdtG~~~mdtG_2		0.99	0.43	0.027
group_1129		0.0345	0.43	0.0153
group_1048		0.986	0.435	0.0229
group_581		0.869	0.438	-0.025
dpnA~~~yhdJ		0.986	0.441	-0.0121
pheT_2		0.682	0.441	0.0429
metE~~~metE_1~~~metE_2		0.989	0.444	0.0232
ftsI_2~~~pbpF~~~ftsI		0.989	0.445	0.0239
tsaD		0.759	0.446	0.0101
erm		0.0537	0.455	0.0382
group_756		0.0672	0.457	0.0398
parC~~~parC_1		0.989	0.459	0.0229
argG_2~~~argG		0.751	0.459	-0.0212
group_759		0.0608	0.462	0.0136
mdlB~~~yheH_1~~~yheH		0.989	0.463	0.0226
sasA_3~~~sasA_2~~~rcsC~~~sasA_1~~~walK_1~~~walK_2		0.986	0.463	0.0186
tagT		0.989	0.464	0.0223
group_623		0.912	0.467	0.0216
group_444		0.415	0.468	-0.0131
group_2413		0.122	0.469	-0.00639
stkP_2~~~stkP~~~stkP_1		0.99	0.47	0.0219
group_4		0.4	0.47	-0.0158
group_589		0.0702	0.47	0.0278
clpC_1~~~clpC_2~~~clpC		0.012	0.471	0.0258
group_441		0.987	0.472	0.0218
group_102		0.989	0.475	0.0217
group_694		0.98	0.476	0.0152
rhaB_1~~~rhaB~~~rhaB_2		0.979	0.476	0.0166
group_742		0.0668	0.476	0.0375
group_434		0.989	0.477	0.0209
cca~~~cca_1		0.989	0.48	0.0223
group_267		0.989	0.483	0.0327
group_505		0.406	0.483	-0.0153
group_2414		0.123	0.483	-0.00615
group_758		0.236	0.486	0.00507
agrA_1~~~agrA_2		0.989	0.487	0.0233
group_181		0.0676	0.488	0.0387
dnaC~~~dnaC_1		0.989	0.49	0.0206
folD~~~folD_1		0.973	0.491	0.00725
amiA_2~~~amiA_1~~~amiA		0.985	0.492	0.0175
malK~~~cysA_1~~~btuD_3~~~btuD_4~~~btuD_2		0.989	0.492	0.0238
group_773		0.355	0.495	0.00393
group_664		0.0668	0.495	0.0371
mutS_1~~~mutS_2~~~mutS		0.989	0.496	0.0215
clpC_2~~~clpC_3~~~clpC_1		0.982	0.496	0.0183
gyrA~~~gyrA_1		0.989	0.497	0.0231
polA~~~xni		0.986	0.497	0.0178
ileS~~~ileS_1~~~ileS_2		0.989	0.497	0.019
group_908		0.988	0.501	0.0308
group_792		0.42	0.501	-0.012
glgP~~~malP		0.988	0.503	0.0209
group_912		0.989	0.503	-0.0239
mshD_2		0.988	0.504	0.0172
group_962		0.0462	0.505	0.0321
pezA_2~~~pezA~~~pezA_1		0.0473	0.507	0.0238
purH~~~purH_2~~~purH_1		0.986	0.508	0.0198
yheI_1~~~yheI_2~~~yheI		0.989	0.508	0.018
group_172		0.281	0.509	0.0265
group_790		0.124	0.51	0.0255
valS_1~~~valS		0.989	0.51	0.022
dnaC_2~~~dnaC_1		0.411	0.51	-0.0124
comFA~~~comFA_2~~~comFA_1		0.978	0.511	0.0176
group_1130		0.027	0.511	0.0141
adh_3~~~adh~~~adh_2~~~adh_1		0.99	0.513	0.0201
group_981		0.71	0.514	0.0296
group_1096		0.03	0.514	0.0135
group_1112		0.0139	0.514	0.0102
group_420		0.675	0.515	-0.0326
macB~~~bceA_2		0.877	0.516	0.00815
cat		0.0473	0.516	0.0355
tsaD~~~tsaD_2		0.238	0.517	-0.00856
phnV		0.989	0.518	-0.0242
strH_2		0.976	0.519	0.0131
sarA_2~~~sarA_1~~~sarA_4~~~sarA_3		0.0109	0.52	-0.0189
argG_2~~~argG_1~~~argG		0.155	0.52	0.0273
group_877		0.0488	0.522	0.0318
group_1006		0.311	0.524	0.0227
group_106		0.972	0.525	0.0807
group_360		0.414	0.526	-0.00852
group_272		0.99	0.527	0.0218
prsA		0.989	0.527	0.0166
ftsK_1~~~ftsK		0.989	0.528	0.0202
group_345		0.71	0.528	0.0448
group_480		0.989	0.53	0.0209
dapE		0.989	0.531	0.0205
group_1035		0.986	0.531	0.0158
epsH		0.99	0.532	-0.0378
group_3		0.0101	0.533	0.0368
xylG~~~mglA~~~btuD_6~~~rbsA~~~mglA_1~~~mglA_2~~~frcA		0.986	0.534	0.01
group_919		0.714	0.534	0.0906
relA_2~~~relA~~~relA_1		0.987	0.538	0.0158
ctpE~~~kdpB~~~ctpE_2~~~ctpE_1		0.976	0.539	0.00589
group_15		0.972	0.54	0.061
yecD		0.972	0.541	0.0223
arcB_2~~~arcB		0.99	0.541	0.0205
fruA_2~~~fruA~~~fruA_1		0.989	0.541	0.0229
group_720		0.983	0.541	-0.0166
fucI_1~~~fucI~~~fucI_2		0.966	0.542	-0.0196
group_716		0.056	0.542	0.0266
group_502		0.0473	0.542	-0.033
recG~~~recG_1		0.989	0.544	0.0185
smc_2		0.402	0.544	-0.00833
group_474		0.421	0.545	-0.00792
group_454		0.0548	0.547	0.0319
group_305		0.705	0.55	0.025
group_1103		0.027	0.55	0.0126
group_368		0.872	0.552	0.00412
group_216		0.982	0.553	0.0243
group_103		0.709	0.553	0.0208
group_291		0.987	0.554	0.0182
group_2418		0.122	0.554	-0.00584
group_839		0.404	0.555	-0.0126
group_1007		0.314	0.556	0.0181
menF		0.988	0.557	0.0167
uvrC~~~uvrC_1		0.989	0.558	0.0173
IntTn_1~~~IntTn~~~IntTn_2		0.0668	0.561	0.0304
group_493		0.873	0.562	0.0307
group_646		0.412	0.562	-0.00812
rnj2_1~~~rnj2		0.989	0.563	0.0167
lacG_2		0.875	0.564	0.0341
group_632		0.844	0.564	-0.0255
deoD_1~~~deoD_2		0.989	0.566	0.019
group_975		0.403	0.566	-0.0127
group_859		0.0477	0.567	0.0284
group_753		0.415	0.569	-0.011
smc_2~~~smc_1~~~smc~~~smc_3		0.986	0.57	0.0161
group_7		0.874	0.57	0.0373
group_193		0.412	0.57	-0.00751
group_704		0.706	0.574	0.0212
group_573		0.405	0.574	-0.0116
group_468		0.406	0.574	-0.00805
amyS		0.99	0.575	0.0192
group_394		0.463	0.575	0.00203
group_900		0.407	0.575	-0.00792
group_357		0.406	0.576	-0.0082
ugl~~~ugl_2~~~ugl_1		0.988	0.577	0.0183
ppc~~~ppc_1~~~ppc_2		0.989	0.577	0.0152
group_88		0.626	0.577	-0.0148
group_1137		0.0364	0.577	0.0076
group_788		0.0345	0.577	0.0115
group_738		0.0345	0.577	0.0115
gmuD_2~~~gmuD_1		0.99	0.579	0.0184
fus_2~~~fus~~~fus_1		0.988	0.58	0.0146
group_58		0.989	0.581	-0.0227
group_603		0.723	0.583	-0.0168
lytA_2~~~lytA_3~~~lytA_4~~~lytA_1		0.0353	0.583	0.00746
topB		0.0353	0.583	0.0113
group_795		0.0353	0.583	0.0113
group_486		0.0353	0.583	0.0113
group_99		0.0353	0.583	0.0113
group_695		0.679	0.584	-0.00871
xerC_3~~~xerC_2		0.121	0.584	0.04
czcD		0.988	0.587	0.0157
phoB		0.986	0.587	0.0143
group_318		0.988	0.588	0.018
group_42		0.99	0.588	0.0176
rapA~~~dbpA		0.989	0.589	0.0154
bbmA~~~bbmA_1~~~bbmA_2		0.989	0.591	0.0172
group_146		0.989	0.591	0.0161
group_600		0.41	0.592	-0.0108
group_1097		0.0218	0.593	0.0079
group_388		0.875	0.594	0.0483
oppD_1~~~oppD~~~oppD_2		0.99	0.594	0.0149
bglF		0.989	0.594	0.0157
rexB~~~rexB_1		0.989	0.595	0.0168
group_385		0.125	0.596	0.00319
group_112		0.411	0.596	-0.00751
mfd~~~mfd_1~~~mfd_2		0.985	0.597	0.015
tilS_2~~~tilS		0.989	0.597	0.0167
group_1162		0.0109	0.598	0.00887
ptsG_2~~~malX_1~~~ptsG_3~~~ptsG_1~~~gamP~~~ptsG		0.989	0.601	0.0162
mnmG~~~mnmG_1		0.99	0.603	0.0183
yhdG_1~~~yhdG~~~yhdG_2		0.989	0.603	0.0161
sorC_2~~~manY~~~sorC_1		0.267	0.603	-0.00739
group_1138		0.0101	0.605	0.02
group_787		0.0691	0.607	0.0246
group_667		0.82	0.608	0.00256
group_917		0.988	0.608	-0.0196
group_831		0.0529	0.61	0.0313
group_959		0.235	0.611	0.00358
btuD_5~~~btuD_1~~~yxdL_1		0.982	0.615	0.0163
pcrA		0.989	0.616	0.0148
rlmCD~~~rlmCD_1~~~rlmCD_2~~~rlmD		0.986	0.616	0.0122
group_1020		0.987	0.62	0.0146
egtB		0.833	0.62	0.0183
urdA_2~~~urdA_1		0.975	0.621	-0.0118
group_1139		0.0203	0.621	0.0114
group_1159		0.0128	0.621	0.012
amyX~~~glgX_2~~~glgX_1		0.989	0.622	0.0144
group_512		0.84	0.622	-0.0202
group_22		0.873	0.624	-0.0302
group_562		0.805	0.624	0.00205
lytB_2~~~lytA_2~~~smc_2~~~lytB_1~~~toxA~~~lytA_3		0.237	0.625	0.00379
pepS_2~~~pepS_1~~~pepS		0.989	0.626	0.0184
group_285		0.876	0.628	0.00237
pepF1_3~~~pepF1_2~~~pepF1_1~~~pepF1		0.988	0.629	0.0131
uvrB_2~~~uvrB_1~~~uvrB		0.989	0.629	0.0146
clcA~~~clcA_1~~~clcA_2		0.979	0.631	0.0116
adh_1~~~adh_2~~~gutB~~~fdhA~~~tdh		0.988	0.632	0.0195
group_1123		0.0248	0.632	0.00934
group_1141		0.0195	0.633	0.0122
group_1000		0.195	0.635	0.00205
group_827		0.418	0.637	-0.00607
pfbA_2~~~pfbA_1~~~pfbA		0.99	0.638	0.0151
ftsL		0.973	0.638	0.0262
uvrB_2~~~uvrB_1		0.98	0.639	0.0142
group_777		0.409	0.64	-0.00961
group_927		0.118	0.64	0.0147
yicL_1~~~yicL_2~~~yicL_3		0.711	0.641	0.0238
group_1101		0.0338	0.644	0.00639
group_2415		0.127	0.645	-0.00367
group_559		0.0514	0.646	0.0164
group_492		0.715	0.649	-0.00744
group_2622		0.0146	0.649	0.0154
pglJ~~~gtfA_1~~~gtfA_2		0.983	0.651	0.0068
group_1099		0.0323	0.652	0.00925
yheI_1		0.989	0.653	0.0133
group_1004		0.688	0.654	-0.017
msmX_2~~~potA_1		0.312	0.657	0.019
ecfA1_1~~~btuD_2~~~ykoD_2~~~ecfA3~~~ecfA2_1~~~ykoD_1~~~ykoD_3~~~ecfA2_2		0.989	0.658	0.0126
group_1125		0.0357	0.659	0.00857
group_639		0.909	0.66	0.0034
xerC_3~~~xerC_1~~~xerC_4		0.411	0.66	-0.00591
group_2250		0.0101	0.66	0.0146
yhgF~~~yhgF_1~~~yhgF_2		0.986	0.661	0.00672
group_2412		0.125	0.664	-0.00371
group_74		0.125	0.665	-0.0225
group_210		0.875	0.665	0.0287
group_631		0.413	0.665	-0.00908
group_734		0.068	0.666	0.0204
group_1104		0.0274	0.668	0.00613
group_2773		0.0113	0.671	0.00691
rny~~~rny_2~~~rny_1		0.986	0.672	-0.00959
gtfA~~~gtfA_2~~~gtfA_1		0.68	0.673	0.0154
group_574		0.713	0.673	-0.0284
group_601		0.416	0.674	-0.00536
group_1113		0.0409	0.675	0.0045
group_1046		0.296	0.676	0.0176
group_438		0.416	0.677	-0.00737
adhE		0.988	0.681	0.0113
eno_3~~~eno_2~~~eno_1		0.987	0.683	-0.0122
group_721		0.98	0.685	-0.00567
group_681		0.41	0.685	-0.0056
group_423		0.988	0.687	-0.0121
group_263		0.416	0.689	-0.00531
btrD		0.989	0.691	-0.013
clpE_2~~~clpE~~~clpE_1		0.987	0.691	0.0127
group_679		0.288	0.692	0.0312
group_139		0.98	0.693	0.00573
group_662		0.0413	0.695	0.00408
group_993		0.691	0.696	-0.0168
group_270		0.709	0.697	0.0104
btuD_2~~~uup~~~ettA_1~~~ettA~~~btuD_1~~~btuD_5~~~ettA_2		0.986	0.699	0.0116
dinG_3~~~dinG_4~~~ligA_1		0.401	0.699	-0.00549
glgX_1~~~glgX_2~~~glgX		0.983	0.701	0.00938
dltD~~~dltD_2~~~dltC~~~dltD_1		0.975	0.701	0.00426
group_712		0.987	0.702	0.0118
btuD_5~~~btuD_3~~~btuD_1		0.309	0.703	0.0191
lytA_1~~~lytA_2		0.0105	0.704	-0.00633
group_706		0.134	0.706	-0.00313
group_203		0.856	0.706	-0.00363
group_1105		0.015	0.707	-0.00619
pnp_2~~~yugI		0.123	0.71	-0.156
sugB~~~ycjP_1~~~dasC~~~araQ_2~~~ngcG_1		0.683	0.71	0.0103
group_926		0.989	0.712	-0.0132
group_606		0.61	0.712	0.00143
group_874		0.0563	0.712	-0.00287
group_617		0.164	0.714	-0.0288
xerC_2~~~xerC_4~~~xerC_3		0.409	0.714	-0.00735
group_1156		0.0357	0.714	0.0051
group_379		0.711	0.716	0.0128
dnaI_2		0.0338	0.716	0.00755
group_940		0.285	0.72	0.0163
group_1120		0.0229	0.722	-0.0083
group_1124		0.027	0.724	0.00405
tmpC		0.988	0.725	-0.011
group_576		0.988	0.727	-0.0125
xerC_2~~~xerC_1		0.979	0.727	-0.00951
group_636		0.699	0.728	0.0115
group_1132		0.0207	0.729	-0.00886
group_933		0.71	0.73	0.0195
group_167		0.685	0.731	0.0161
group_1151		0.0207	0.732	0.00797
group_511		0.274	0.735	0.015
clcA_1~~~clcA~~~clcA_2		0.0484	0.735	-0.00565
group_838		0.0672	0.736	-0.00233
yclM~~~yclM_1		0.969	0.742	0.0142
treA~~~treC		0.989	0.744	0.00531
group_988		0.988	0.745	0.00876
group_363		0.987	0.747	0.0087
group_2729		0.0143	0.747	-0.00363
group_501		0.0124	0.748	-0.00582
group_583		0.0263	0.749	0.00557
group_918		0.985	0.751	0.0109
group_779		0.712	0.751	0.0137
group_587		0.989	0.752	0.00867
lmrA_2~~~lmrA_1~~~lmrA~~~lmrA_3		0.123	0.754	0.0147
group_578		0.71	0.755	0.00505
msbA_2~~~msbA_1		0.976	0.757	-0.00367
group_663		0.874	0.757	0.0143
group_2449		0.0143	0.757	-0.00597
group_149		0.98	0.762	0.00413
group_842		0.033	0.763	0.00625
group_192		0.99	0.764	0.00932
ykoD_3~~~ykoD_2~~~ykoD_1~~~ecfA1_1~~~ecfA2_1~~~ecfA1_2~~~pstB		0.974	0.764	-0.00376
uvrA		0.988	0.764	0.00893
group_791		0.415	0.764	-0.00389
group_1144		0.0267	0.765	0.00429
group_668		0.418	0.766	-0.00393
group_934		0.033	0.766	0.00612
glmU~~~glmU_1		0.989	0.767	0.00451
group_66		0.0154	0.767	0.00978
group_980		0.0342	0.769	0.00606
group_906		0.0342	0.769	0.00606
group_713		0.0342	0.769	0.00606
COQ5_2		0.0342	0.769	0.00606
group_595		0.0342	0.769	0.00606
group_409		0.0342	0.769	0.00606
group_382		0.0342	0.769	0.00606
group_370		0.0342	0.769	0.00606
group_350		0.0342	0.769	0.00606
group_344		0.0342	0.769	0.00606
group_233		0.0342	0.769	0.00606
tet32		0.0342	0.769	0.00606
dnaI_3		0.0342	0.769	0.00606
group_76		0.0342	0.769	0.00606
group_50		0.0342	0.769	0.00606
pepT_1		0.0338	0.77	0.00598
ply_2~~~ply_1~~~ply		0.983	0.771	-0.00743
group_1022		0.146	0.772	0.00136
group_1146		0.0353	0.772	0.0039
group_177		0.0345	0.772	0.00589
group_567		0.0248	0.772	0.0225
group_871		0.0252	0.774	0.0211
blaSE		0.285	0.775	-0.0145
ecfT_1		0.0349	0.776	0.00587
group_845		0.0349	0.776	0.00587
mepA		0.0349	0.776	0.00587
group_765		0.0349	0.776	0.00587
group_71		0.0349	0.776	0.00587
group_46		0.0349	0.776	0.00587
group_628		0.0499	0.779	0.0194
group_947		0.717	0.78	-0.0281
drrA~~~btuD_5~~~btuD_4~~~natA_1~~~btuD_6		0.87	0.782	-0.0121
group_54		0.121	0.782	0.0113
yihX		0.312	0.783	-0.00707
group_2705		0.0154	0.783	-0.00429
group_164		0.0492	0.784	0.00201
group_718		0.469	0.787	-0.00101
group_123		0.876	0.787	-0.0209
group_762		0.0499	0.787	0.0177
aptB_1~~~dxs_1~~~dxs~~~aptB_2		0.872	0.789	0.0136
group_556		0.882	0.79	-0.00246
clpC_1~~~clpC_2~~~clpL~~~clpL_1		0.989	0.793	0.00788
group_1140		0.027	0.793	0.00546
group_1003		0.436	0.794	0.00104
group_1116		0.0229	0.794	-0.00429
group_630		0.0353	0.795	0.00532
group_2001		0.0113	0.795	-0.00398
group_258		0.931	0.796	-0.0023
artP_2~~~glnH_2~~~artP_1~~~artP		0.904	0.797	-0.00633
group_833		0.0391	0.797	0.00526
group_818		0.0391	0.797	0.00526
group_261		0.328	0.798	-0.00117
group_635		0.409	0.8	-0.0035
group_685		0.985	0.803	-0.0162
group_776		0.409	0.803	-0.00343
xerC_1~~~xerC_2		0.954	0.804	-0.00483
group_1095		0.03	0.805	0.00241
group_1114		0.0214	0.805	-0.00579
msbA_3~~~msbA_1		0.988	0.807	0.00706
group_179		0.987	0.809	0.00842
group_979		0.284	0.811	0.0179
group_2752		0.0165	0.811	0.00735
cvfB		0.984	0.812	0.00267
lexA		0.0173	0.813	-0.00611
group_1157		0.0304	0.814	0.00264
group_182		0.405	0.815	-0.00258
group_1031		0.688	0.816	0.00294
group_665		0.407	0.816	0.00319
group_321		0.0511	0.817	0.015
yxdL_3		0.0255	0.818	0.0144
pphA~~~prpB		0.335	0.819	-0.000861
group_1018		0.689	0.819	0.00756
group_20		0.962	0.821	0.00198
ykoD_2~~~btuD_3~~~btuD_2~~~ykoD_1~~~btuD_5		0.988	0.821	0.00764
group_870		0.409	0.822	-0.00216
group_591		0.284	0.822	0.0193
group_1009		0.311	0.824	0.094
group_1117		0.0357	0.824	0.00285
nagC_2~~~nagK~~~nagC		0.287	0.825	-0.00843
group_990		0.0252	0.825	-0.0511
group_876		0.0252	0.825	-0.0511
group_563		0.267	0.826	0.000844
group_2566		0.0376	0.827	-0.00233
btuD_5		0.311	0.828	-0.00784
iscS_2~~~iscS_1		0.211	0.832	-0.000954
lytA_2~~~lytA_3~~~lytA_4		0.384	0.833	-0.00272
group_257		0.988	0.835	-0.0059
group_236		0.0503	0.835	0.0147
group_741		0.971	0.839	-0.00207
xerC_2		0.0499	0.839	0.0139
group_683		0.0278	0.839	0.029
lacG_1~~~bglH_1~~~bglH_2~~~bglH		0.988	0.84	0.00563
group_616		0.314	0.841	-0.00857
group_998		0.312	0.841	0.00678
group_14		0.0454	0.841	-0.00964
celB_1~~~celB_2~~~celB		0.836	0.842	0.00521
group_1050		0.689	0.842	0.0109
group_2416		0.133	0.844	-0.00157
group_780		0.406	0.845	-0.00397
macB_2		0.684	0.847	-0.00799
group_929		0.715	0.849	-0.092
group_972		0.407	0.849	-0.0039
lacE_2~~~lacE_1		0.314	0.851	-0.00831
licR_2~~~licR_1~~~manR_1~~~licR		0.983	0.852	-0.00625
group_641		0.99	0.853	0.00847
group_640		0.0503	0.853	0.0112
group_1032		0.688	0.855	0.00713
group_545		0.981	0.856	-0.002
dinB_2		0.0496	0.856	0.0107
group_1111		0.0357	0.856	0.00239
group_1153		0.0297	0.856	0.00258
group_1145		0.0278	0.856	0.00376
lipO		0.985	0.857	0.00598
group_403		0.974	0.857	-0.00254
group_1131		0.024	0.857	0.00381
group_781		0.0683	0.862	0.0059
celA_1~~~celA_2~~~ptcB		0.841	0.863	-0.00574
group_1106		0.0368	0.866	0.00162
tktA~~~tkt_1~~~tkt~~~tktA_1~~~tkt_2		0.99	0.87	0.00473
group_1040		0.314	0.871	-0.00567
group_284		0.985	0.871	0.00405
group_1158		0.018	0.871	0.00401
group_143		0.988	0.874	0.00436
group_2569		0.012	0.874	-0.0025
group_731		0.0229	0.875	-0.00487
peb1A		0.3	0.876	0.00559
yheS~~~yheS_2~~~yheS_1~~~ybiT_1~~~ybiT_2~~~ybiT_3		0.99	0.877	-0.00524
group_1205		0.018	0.877	-0.00229
group_2748		0.0105	0.877	0.00259
group_431		0.29	0.881	-0.00062
group_997		0.157	0.883	0.000899
group_1128		0.0203	0.883	0.00204
group_678		0.983	0.884	-0.00353
licC_1~~~licC_5~~~licC_4~~~licC_2		0.842	0.884	-0.00372
group_943		0.0282	0.884	0.00976
group_89		0.896	0.885	0.00287
pheT_3		0.316	0.885	-0.00619
group_658		0.285	0.887	-0.0176
group_1135		0.0342	0.888	0.00158
group_2567		0.0334	0.89	0.00246
ssbB~~~ssb_3~~~ssb_2		0.0229	0.89	-0.00202
mngB		0.985	0.891	0.00358
glnQ_4~~~glnQ_1~~~glnQ_5~~~artM_2~~~glnQ_2~~~glnQ_3~~~tcyN_2~~~btuD_7		0.953	0.891	-0.0064
kdpB~~~ctpC~~~copA		0.989	0.892	-0.00494
agaA_1~~~agaA_2~~~melA~~~agaA_3		0.99	0.892	-0.00486
group_618		0.03	0.898	-0.000977
group_200		0.988	0.899	0.00203
group_1133		0.033	0.9	0.00122
group_1121		0.0368	0.901	-0.00233
group_2568		0.0334	0.902	-0.00134
treB~~~bglF_2~~~bglF_1		0.987	0.904	0.00332
group_771		0.989	0.904	-0.0019
lagD_6~~~lagD_1~~~lagD_5~~~lagD_2~~~lagD_4		0.827	0.904	0.00191
group_1136		0.0233	0.906	0.00176
group_1876		0.226	0.907	-0.00168
group_1027		0.312	0.908	0.00582
group_2417		0.119	0.909	0.000995
group_446		0.825	0.911	0.00176
group_985		0.0488	0.912	0.000753
group_701		0.98	0.914	-0.00226
celD~~~licA_2~~~licA_1		0.839	0.92	0.00365
group_2737		0.0113	0.922	-0.00128
gspF		0.0116	0.925	0.00249
group_2123		0.0116	0.928	-0.00285
glxK~~~glxK_2~~~glxK_1~~~glgB		0.313	0.929	0.00381
group_584		0.0222	0.929	0.00117
group_282		0.0146	0.935	0.00177
mta		0.978	0.938	0.0011
group_1024		0.988	0.938	-0.0013
xerD~~~IntTn		0.685	0.938	0.00181
group_764		0.0529	0.941	0.00486
group_727		0.0529	0.941	0.00486
group_1102		0.0199	0.942	-0.0011
group_886		0.282	0.943	-0.00589
group_229		0.311	0.944	0.00289
agrA_1~~~agrA_2~~~agrA		0.288	0.945	-0.00218
group_1042		0.688	0.947	-0.00122
group_1028		0.214	0.947	0.000434
tetM_2~~~tetM~~~tetM_1~~~tetM		0.0665	0.948	0.00281
group_1126		0.0259	0.948	-0.000931
group_1109		0.021	0.948	-0.00156
group_491		0.716	0.949	0.00196
group_922		0.285	0.949	-0.00644
group_1118		0.0176	0.949	0.00163
group_199		0.714	0.95	0.00108
agaA_3~~~agaA_1~~~agaA_4~~~agaA_2		0.705	0.95	-0.00192
ngcF~~~melD_2		0.713	0.952	-0.00189
group_2104		0.0154	0.952	0.00161
group_930		0.027	0.953	-0.0217
group_537		0.908	0.957	-0.0012
group_1148		0.0161	0.957	0.00146
group_615		0.144	0.959	-0.000252
group_1044		0.316	0.96	-0.00265
group_954		0.124	0.96	-0.00646
group_1098		0.0402	0.961	-0.000531
group_914		0.288	0.962	0.00405
group_1883		0.0135	0.962	-0.000589
group_166		0.2	0.963	-0.00019
group_522		0.874	0.965	0.00243
group_812		0.0635	0.966	0.000415
nagC		0.839	0.967	0.00173
group_1115		0.0173	0.967	0.000526
group_24		0.977	0.968	-0.000951
group_325		0.287	0.968	0.000161
group_995		0.312	0.968	0.00593
sstT~~~sstT_1~~~sstT_2		0.872	0.969	0.00146
phnU		0.984	0.969	-0.00113
gatD_1~~~gatD_2~~~gatD		0.989	0.97	-0.00126
group_1043		0.311	0.97	0.00441
group_359		0.285	0.97	0.00414
group_137		0.0507	0.97	-0.00145
group_594		0.123	0.971	-0.00382
group_1100		0.0195	0.971	0.000876
group_1122		0.0255	0.973	-0.000727
group_752		0.986	0.977	0.000455
proS~~~proS_1		0.989	0.978	-0.000818
adhA_2~~~adh_2~~~adhA_1~~~adhA		0.989	0.979	0.00067
group_436		0.0683	0.979	0.0012
group_724		0.836	0.98	0.000739
group_1155		0.0146	0.981	0.00037
btuD_2~~~btuD_6~~~lnrL~~~yxlF~~~btuD_4		0.685	0.983	0.00077
group_2570		0.0233	0.984	0.00024
comEC_1~~~comEC_2~~~comEC		0.982	0.985	-0.000503
group_70		0.714	0.985	-0.000228
mdtA~~~yknX		0.314	0.986	0.000701
group_1152		0.0214	0.987	-0.000196
group_968		0.311	0.989	0.00057
group_1143		0.0282	0.989	-0.000155
dnaN~~~dnaN_2		0.987	0.99	-0.000189
group_590		0.687	0.99	0.00112
group_21		0.425	0.99	0.000118
group_796		0.0687	0.99	-0.000221
group_656		0.0687	0.992	0.000161
group_365		0.0143	0.992	0.000133
mshA~~~bshA		0.0297	0.993	-0.000128
pdp~~~deoA~~~pdp_1~~~pdp_2		0.975	0.993	0.000225
group_572		0.972	0.995	-6.51e-05
natA~~~kpsT~~~tagH		0.286	0.999	7.22e-05
group_1142		0.0255	0.999	-1.94e-05
group_1150		0.0225	1	-5.05e-06

### Sheet: p 6 - gene sequences
>Representative sequence of the hypothetical protein gene
ATGAAAATCAAAGAGCAAACTAGGAAGCTAGCCGCAGGTTGCTCAAAACACAGTTTTGAG
GTTGTAGATAAGACTGACGAAGTCAGCTCAAAACATGGTTTTGAGGTTGTAGATGAAACT
GACGAAGTCAGCTCAAAACCATGTTTTGAGGTTGTAGATGAAACTGACGAAGTCAGTAAT
CATATCTACGGCAAGGCGACACTGACGAAGTTTGAATTGGATTTTCGCAGAGTGTAA
>Representative sequence of putative fabG2 gene
ATGAAAATCAAAGAGCAAACTAGGAAACTAGCCGCAGGCTGCTCAAAACACTGTTTTGAG
GTTGTGGATAGAACTGACGAAGTCAGCTCAAAATACTGTTTTGAGGTTGTGGATAGAACT
GACGAAGTCAGCTCAAAATACTGTTTTGAGGTTGTGGATAGAACTGACGAAGTCAGCTCA
AAACACTGTTTTGAGGTTGTGGATAGAACTGACGAAGTCAGCTCAAAATACTGTTTTGAG
GTTGTGGATAGAACTGACGAAGTCAGCTCAAAACACTGTTTTGAGGTTGTGGATAGAACT
GACGAAGTCAGCTCAAAACACTGTTTTGAGGTTGCAGATAGAACTGACGAAGTCAGCTCA
AAACACTGTTTTGAGGTTGCAGATAGAACTGACGAAGTCAGCTCAAAACACTGTTTTGAG
GTTGCAGATAGAACTGACGAAGTCAGTAACCATACCTACGATAA
